# Conserved neuroectodermal aging encodes primate health and longevity

**DOI:** 10.64898/2026.05.05.26352498

**Authors:** Shaopeng Yang, Zhuoyao Xin, Wei Wang

## Abstract

Neuroectoderm-derived tissues are highly metabolically active and exhibit minimal regenerative turnover, rendering them uniquely vulnerable to age-related stress while preserving undiluted degenerative signals. Yet aging dynamics in these tissues remain elusive in living primates. Here, we introduce an *in vivo* neuroectodermal aging clock and trace its trajectory in 66,602 human adults and six rhesus macaques across nine health and disease cohorts using an *in situ* optical biopsy. Through a digital histology atlas integrated with artificial intelligence, we resolve tissue representations of neuroectodermal aging within the human retina, predominantly localized to the metabolically active ganglion and bipolar cell populations and the photoreceptor complex, while demonstrating their evolutionary conservation across primate species. Neuroectodermal aging predicts health and longevity, scales across space and time, and captures preclinical aging signals within and beyond the neuroectodermal compartment. This framework is further validated in a diabetic population, where robust prognostic and dynamic sensitivity are preserved across physiological and perturbed states. Our work establishes a scalable framework for resolving neuroectodermal aging in living primates and linking tissue-level vulnerability to systemic health trajectories.

## Supplementary Tables for "Conserved neuroectodermal aging encodes primate health and longevity"

### Sheet: Table of Contents
List of Supplementary Tables
Table name	Sheet order	Title	Relevant information/statistics
Supplementary Table S1	ST1	Demographic characteristic of all cohorts	Age, sex, ethnicity, smoking, and ARD diagnosis distributions per cohort
Supplementary Table S2	ST2	Mapping of hallmark-associated ARDs to their attributed original cellular hallmarks of aging	ARDs categorized by aging hallmarks (see Methods)
Supplementary Table S3	ST3	Summary statistics of proteome-wide association study of NAG	Linear model results. beta = standardized effect size
Supplementary Table S4	ST4	Associations of NAG with incident hallmark-specific ARDs after corrected for competing risk of mortality	Fine–Gray competing risks model results: subdistribution hazard ratio = exp(beta)
Supplementary Table S5	ST5	Data dictionary of blood biomarkers and measures of physical and cognitive function	Variable list and URL
Supplementary Table S6	ST6	Data dictionary of variables used to calculate frailty index	Variable list and URL

### Sheet: ST1
	COIP	GTES	ZAP	SCOPE	UKB	GDES	LOVE	HOPE
N	12579	1346	867	4918	34726	2041	82235	1890
Age mean ± SD	61.3 ± 7.5	57.3 ± 4.3	71.6 ± 4.6	70.8 ± 8.2	56.5 ± 8.2	65.1 ± 7.6	67.5 ± 7.6	64.9 ± 8.7
Age range	31.8 – 88.2	42.5 – 72.9	61.7 – 86.7	55.0 – 100.3	40.0 – 70.0	24.7 – 80.8	37.2 – 90.3	40.0 – 84.7
Female %	53	52.3	81.4	43.8	53.3	56.6	56.5	66.9
Asian %	100	100	100	100	3.5	100	100	100
Black %	0	0	0	0	3.1	0	0	0
White %	0	0	0	0	90.4	0	0	0
Mixed %	0	0	0	0	2.4	0	0	0
Other ethnicity %	0	0	0	0	0.7	0	0	0
Smoking %	11.1	30.5	6.3	28.8	44.6	13.7	12.7	5.9
Any ARDs %	0	0	0	0	31.5	100	0	0
Diabetes %	0	0	0	0	5.3	100	0	0
Birmingham %	NA	NA	NA	NA	23	NA	NA	NA
Croydon %	NA	NA	NA	NA	25.3	NA	NA	NA
Hounslow %	NA	NA	NA	NA	19.1	NA	NA	NA
Liverpool %	NA	NA	NA	NA	7.4	NA	NA	NA
Sheffield %	NA	NA	NA	NA	25.1	NA	NA	NA
Dongguan %	NA	NA	NA	7.9	NA	NA	NA	NA
Tianhe %	NA	NA	NA	12.4	NA	NA	NA	NA
Yangxi %	NA	NA	NA	59.1	NA	NA	NA	NA
Yuexiu %	NA	NA	NA	20.7	NA	NA	NA	NA

### Sheet: ST2
ARD	GI	TA	EA	LP	DNS	MD	CS	SCE	AIC
COPD	0	0	0	1	1	1	1	1	1
stroke	0	1	0	0	1	0	0	1	1
ischaemic_stroke	0	0	0	0	1	0	0	1	0
MI	0	1	1	0	1	0	0	1	0
dementia	1	1	1	1	1	1	1	0	1
PD	0	1	0	1	0	1	0	0	0
MND	0	0	0	1	0	1	0	1	0
ESRD	0	0	0	0	1	1	1	0	1
Anaemia	1	1	0	0	0	0	1	1	1
Haemolytic_Anaemia	1	1	0	0	0	0	0	1	0
Aplastic_Anaemia	1	1	0	0	0	0	0	1	0
Pri_Thrombocytopaenia	0	0	0	0	0	0	0	1	0
Agranulocytosis	0	0	0	0	0	0	0	1	0
Immunodeficiency	0	0	0	0	0	0	1	0	0
Thyroid_Disease	0	0	0	0	1	0	0	0	1
DM	1	1	0	1	1	1	0	1	1
T2DM	0	1	0	1	1	1	0	1	1
Hyperparathyroidism	0	0	0	0	0	0	0	0	1
SIADH	0	0	0	0	0	0	0	0	1
Lipoprotein_Disorder	0	0	0	0	1	1	0	0	0
Essential_Tremor	0	0	0	1	0	0	0	0	0
Myasthenia_Gravis	0	0	0	1	0	0	0	0	0
Autonomic_Neuropathy	0	0	0	0	1	0	0	1	0
Cataract	1	0	0	1	0	1	1	0	0
AMD	0	0	0	1	0	1	1	0	0
Diabetic_Eye_Disease	0	0	0	0	0	1	0	0	0
Glaucoma	0	0	0	1	0	0	0	0	0
Hypertension	0	1	0	0	1	1	1	1	1
CHF	0	1	1	0	1	1	1	1	1
Stable_Angina	0	0	0	0	0	0	0	1	0
CHD	0	1	1	0	1	1	0	1	1
Cardiomyopathy	0	0	0	1	0	0	0	1	0
DCM	0	0	0	0	0	1	0	0	0
HCM	0	0	0	1	0	0	0	0	0
AF	0	0	0	0	1	0	0	0	0
PAD	0	0	0	0	1	0	0	1	0
Pulmonary_Fibrosis	0	0	0	1	0	0	0	0	0
Barretts	1	1	1	0	0	0	0	0	0
Gastritis	1	0	0	0	0	1	0	0	1
Fatty_Liver	0	0	0	1	1	1	1	0	1
Cirrhosis	0	0	1	1	1	0	1	0	1
Liver_Failure	0	0	0	0	0	0	1	0	0
Lichen_Planus	0	0	1	0	0	0	0	0	0
Actinic_Keratosis	1	1	0	0	0	0	0	0	0
RA	0	1	1	0	1	1	1	1	1
Gout	0	0	0	0	1	0	0	0	0
Osteoarthritis	0	1	1	1	1	1	1	1	1
Giant_Cell_Arteritis	0	0	0	0	0	0	0	0	1
Scleroderma	0	0	0	0	0	1	0	1	0
Sjogrens	0	0	0	1	0	0	0	0	0
Osteoporosis	0	0	0	1	1	0	0	1	1
Glomerulonephritis	0	1	0	0	0	0	0	0	0
CKD	0	0	0	0	1	1	1	0	1
BPH	0	0	0	0	0	0	1	0	1
Bacterial_infection	0	0	0	0	0	0	1	0	0
Sepsis	0	0	0	1	0	1	0	0	1
Viral_infection	0	0	0	0	0	0	1	0	0
LRTI	0	0	0	0	0	0	0	0	1
Oesophageal_Cancer	1	0	1	0	0	0	0	0	0
Stomach_Cancer	1	1	1	0	0	1	1	0	0
Bowel_Cancer	1	1	1	1	0	1	1	0	1
Liver_Cancer	1	1	1	1	1	1	1	1	0
Biliary_Cancer	0	0	0	0	0	0	1	0	0
Pancreatic_Cancer	1	1	1	0	1	0	0	0	0
Lung_Cancer	1	0	1	1	0	1	1	0	0
Melanoma	1	1	1	1	0	0	1	0	0
Skin_Cancer	1	0	0	0	0	0	1	0	0
Mesothelioma	1	0	1	0	0	0	1	0	0
Breast_Cancer	1	1	1	1	1	1	1	1	1
Uterine_Cancer	1	1	1	0	1	0	0	0	1
Ovarian_Cancer	1	0	1	1	0	0	0	0	1
Prostate_Cancer	1	1	1	1	0	0	0	0	1
Kidney_Cancer	1	1	1	0	0	0	0	0	0
Bladder_Cancer	1	1	1	0	0	0	1	0	0
Thyroid_Cancer	1	0	1	0	0	0	0	0	1
Lymph_Node_Mets	0	0	1	0	0	0	0	0	0
Liver_Mets	0	0	1	0	0	0	0	0	0
NHL	1	0	1	1	0	0	1	1	0
Plasma_Cell_Cancer	0	0	1	1	0	0	0	1	0
Leukaemia	1	1	1	1	0	1	0	1	0
Polycythaemia_Vera	1	1	0	0	0	0	0	1	0
Myleodysplasia	1	1	1	0	0	1	1	1	0
MGUS	0	1	1	1	1	1	1	1	1

### Sheet: ST3
Protein	beta	ci_lb	ci_ub	p_fdr
A1BG	-0.128842	-1.1959	0.938218	0.935514
AAMDC	-0.510397	-1.57959	0.558801	0.675705
AARSD1	-1.81453	-2.81096	-0.818095	0.0251993
ABCA2	0.535124	-0.499472	1.56972	0.644228
ABHD14B	-1.20385	-2.19397	-0.213731	0.176881
ABL1	-0.358929	-1.32518	0.607325	0.749183
ABO	0.339832	-0.677271	1.35693	0.776627
ABRAXAS2	-1.16176	-2.23145	-0.0920836	0.243639
ACAA1	0.00716654	-0.949478	0.963811	0.997844
ACADM	-0.295804	-1.29962	0.708017	0.806004
ACADSB	-0.427678	-1.46671	0.61135	0.729276
ACAN	-0.583233	-1.58684	0.420378	0.595323
ACE	-0.474565	-1.46091	0.51178	0.673717
ACE2	0.806124	-0.258873	1.87112	0.449183
ACHE	-1.12245	-2.23833	-0.00656645	0.281924
ACOT13	-0.459617	-1.53258	0.613345	0.718561
ACOX1	0.0996223	-0.832557	1.0318	0.938947
ACP1	-0.724573	-1.75034	0.301197	0.499067
ACP5	0.0201235	-0.934336	0.974583	0.989033
ACP6	0.0948109	-0.836543	1.02616	0.942459
ACRBP	-0.577685	-1.62461	0.469237	0.620461
ACRV1	-0.432792	-2.0324	1.16681	0.82594
ACSL1	-0.0622824	-1.15313	1.02857	0.975241
ACTA2	-0.292286	-1.31785	0.733273	0.813835
ACTN2	0.890408	-0.179315	1.96013	0.393962
ACTN4	-0.912572	-1.81368	-0.0114647	0.277702
ACVRL1	-0.268374	-1.29906	0.762314	0.836026
ACY1	0.984192	-0.0237113	1.9921	0.294957
ACY3	1.02939	0.0138979	2.04489	0.277702
ACYP1	-1.96749	-3.07029	-0.864698	0.0311976
ADA	0.0504675	-0.901251	1.00219	0.976277
ADA2	0.562265	-0.398526	1.52306	0.594996
ADAM12	0.00618696	-1.09562	1.10799	0.998343
ADAM15	0.631777	-0.341007	1.60456	0.543066
ADAM22	-0.382115	-1.35361	0.589378	0.739968
ADAM23	-0.445299	-1.38271	0.492108	0.676661
ADAM8	0.61644	-0.390982	1.62386	0.569304
ADAM9	-1.2922	-2.35446	-0.229947	0.176881
ADAMTS1	0.210018	-0.777419	1.19746	0.872443
ADAMTS13	-0.0341017	-0.980604	0.912401	0.982444
ADAMTS15	0.937254	-0.0314847	1.90599	0.299403
ADAMTS16	-0.262214	-1.36346	0.839036	0.849579
ADAMTS4	0.0480433	-1.0193	1.11538	0.977629
ADAMTS8	-0.0993454	-1.02734	0.828648	0.938947
ADAMTSL2	0.217565	-0.882824	1.31795	0.881112
ADAMTSL4	-0.881091	-1.96197	0.199789	0.403137
ADAMTSL5	-0.923108	-1.93578	0.0895679	0.340465
ADCYAP1R1	0.422977	-0.507229	1.35318	0.699156
ADD1	-2.20933	-3.29204	-1.12663	0.013965
ADGRB3	-0.309192	-1.26212	0.643732	0.785917
ADGRD1	0.321095	-0.821843	1.46403	0.816975
ADGRE1	-0.330584	-1.3639	0.702728	0.788575
ADGRE2	-0.633292	-1.6129	0.346313	0.543066
ADGRE5	-0.141148	-1.14333	0.861029	0.921191
ADGRF5	-0.6416	-1.70008	0.416878	0.5732
ADGRG1	0.11884	-0.903607	1.14129	0.938483
ADGRG2	-0.38668	-1.41354	0.640181	0.746273
ADGRV1	-0.433314	-1.47399	0.607366	0.72768
ADH1B	0.701454	-0.352947	1.75585	0.528053
ADH4	0.804624	-0.18038	1.78963	0.400857
ADIPOQ	-0.222643	-1.35933	0.914047	0.881112
ADM	1.2597	0.229992	2.2894	0.174305
ADRA2A	-0.252358	-1.31134	0.806624	0.849579
AFAP1	-0.381931	-1.37208	0.608217	0.740039
AFM	-0.70139	-1.73687	0.334091	0.520937
AFP	0.396542	-0.567016	1.3601	0.729276
AGBL2	-0.257474	-1.32642	0.811472	0.848116
AGER	-0.18052	-1.14058	0.779536	0.886253
AGR2	0.993871	0.0126	1.97514	0.277702
AGR3	0.419804	-0.538146	1.37775	0.713261
AGRN	-0.453865	-1.44576	0.53803	0.697428
AGRP	0.605685	-0.333464	1.54483	0.543197
AGT	-0.292972	-1.32916	0.743217	0.815929
AGXT	0.455805	-0.498916	1.41053	0.675705
AHCY	-0.476637	-1.4465	0.493228	0.664827
AHNAK	0.552804	-0.531424	1.63703	0.647623
AHNAK2	-0.158586	-1.25578	0.938604	0.919093
AHSA1	-0.535608	-1.59151	0.520296	0.648585
AHSG	-0.5067	-1.52192	0.508521	0.656715
AHSP	-1.5009	-2.4638	-0.538005	0.070318
AIDA	-0.375917	-1.41679	0.664951	0.75883
AIF1	-0.347842	-1.30438	0.608694	0.755563
AIF1L	-0.0145587	-1.04831	1.01919	0.993729
AIFM1	-0.0662347	-1.03572	0.903254	0.968484
AK1	-1.33503	-2.31029	-0.359778	0.119593
AK2	-0.845717	-1.93665	0.245215	0.432914
AKAP12	-0.405981	-1.44886	0.636895	0.739968
AKR1B1	-0.644367	-1.64021	0.351474	0.543066
AKR1B10	-0.128193	-1.16158	0.905197	0.932322
AKR1C4	0.487586	-0.397703	1.37288	0.620461
AKR7L	0.131299	-0.976574	1.23917	0.9369
AKT1S1	-1.54076	-2.55569	-0.525835	0.0781854
AKT2	-1.1899	-2.27737	-0.102431	0.240836
AKT3	-0.734532	-1.71041	0.241348	0.452381
ALCAM	0.184753	-0.820654	1.19016	0.887568
ALDH1A1	-0.91397	-1.88911	0.0611732	0.321014
ALDH2	0.440173	-0.569642	1.44999	0.714329
ALDH3A1	-0.337725	-1.28654	0.61109	0.764112
ALDH5A1	-0.432409	-1.47047	0.60565	0.72768
ALMS1	-0.3887	-1.43503	0.657631	0.749183
ALPI	0.531225	-0.491697	1.55415	0.64269
ALPP	0.177262	-0.828131	1.18265	0.893908
AMBN	-0.218692	-1.15287	0.715492	0.850684
AMBP	0.858324	-0.142272	1.85892	0.374562
AMDHD2	-0.46318	-1.50571	0.579345	0.710253
AMFR	-0.369698	-1.28305	0.543655	0.732669
AMIGO1	0.12929	-0.998051	1.25663	0.938483
AMIGO2	-0.457255	-1.40975	0.495241	0.674004
AMN	0.560214	-0.395077	1.51551	0.594996
AMOT	-0.37766	-1.50639	0.75107	0.776627
AMOTL2	-0.371584	-1.39785	0.654677	0.75804
AMPD3	-1.6462	-2.67894	-0.613465	0.0648391
AMY1A_AMY1B_AMY1C	-0.212856	-1.24054	0.814829	0.873709
AMY2A	-0.635511	-1.58323	0.312209	0.525048
AMY2B	-0.67514	-1.63282	0.282541	0.500158
ANG	0.963602	-0.0319237	1.95913	0.299403
ANGPT1	0.438518	-0.535559	1.41259	0.703959
ANGPT2	0.385799	-0.610288	1.38189	0.740039
ANGPTL1	0.999395	0.015451	1.98334	0.277007
ANGPTL2	0.608444	-0.368351	1.58524	0.556991
ANGPTL3	0.382607	-0.662674	1.42789	0.752462
ANGPTL4	-0.202999	-1.13621	0.730214	0.868452
ANGPTL7	0.476848	-0.503232	1.45693	0.668646
ANK2	1.13488	0.144787	2.12498	0.214471
ANKMY2	-0.999912	-2.07506	0.0752311	0.327814
ANKRA2	-0.459408	-1.50127	0.582453	0.711928
ANKRD54	-1.18114	-2.13785	-0.224433	0.16875
ANP32C	-0.0707662	-1.09732	0.955788	0.968398
ANPEP	-0.00747811	-0.94348	0.928524	0.997747
ANXA1	-0.687667	-1.73265	0.357319	0.535713
ANXA10	0.434002	-0.555714	1.42372	0.713261
ANXA11	-1.21886	-2.25663	-0.181097	0.19968
ANXA2	0.0848641	-0.941286	1.11101	0.957321
ANXA3	-1.54026	-2.53238	-0.548142	0.070318
ANXA4	-0.892699	-1.85402	0.068624	0.328424
ANXA5	0.906082	-0.0722228	1.88439	0.328424
AOC1	-0.277058	-1.19954	0.645422	0.80475
AOC3	0.914929	-0.086389	1.91625	0.338607
AP1G2	-0.917622	-1.95811	0.122868	0.365273
AP2B1	-0.442321	-1.47094	0.586303	0.717077
AP3B1	-1.16529	-2.22345	-0.107122	0.238423
AP3S2	-0.897988	-1.90258	0.106603	0.355059
APBB1IP	-0.983744	-1.91918	-0.0483038	0.260191
APCS	0.740916	-0.370634	1.85247	0.527164
APEX1	-1.84597	-2.83242	-0.85953	0.0228779
APLP1	-0.41466	-1.35742	0.528099	0.712777
APOA1	-0.935951	-2.00488	0.132978	0.369441
APOA2	-1.37437	-2.44678	-0.301964	0.153041
APOA4	0.0548146	-0.952502	1.06213	0.975471
APOB	-0.0214826	-1.02848	0.985512	0.98898
APOBR	-0.219129	-1.26012	0.821865	0.873709
APOC1	-0.775043	-1.81423	0.264147	0.457147
APOD	-1.11743	-2.16712	-0.067738	0.254246
APOE	-0.333954	-1.34555	0.677638	0.779586
APOF	-0.57434	-1.52808	0.379401	0.576437
APOH	0.0235291	-0.958755	1.00581	0.987505
APOL1	0.23329	-0.762659	1.22924	0.850684
APOM	0.0248262	-0.924003	0.973655	0.986466
APP	-0.0460918	-0.985399	0.893215	0.977629
APPL2	-1.76066	-2.8481	-0.673216	0.0576879
APRT	-2.07705	-3.14302	-1.01108	0.0165511
ARAF	-0.370988	-1.47368	0.731702	0.775649
AREG	-0.321784	-1.29827	0.654699	0.779586
ARF6	-1.20224	-2.27727	-0.127205	0.230851
ARFIP1	-1.65629	-2.71711	-0.595464	0.070318
ARG1	-1.95427	-2.92966	-0.978883	0.013965
ARG2	-0.171961	-1.24066	0.896736	0.906651
ARHGAP1	-0.813302	-1.7918	0.165192	0.393962
ARHGAP25	-0.937952	-1.88339	0.00748781	0.290099
ARHGAP30	-0.363186	-1.44359	0.717216	0.775649
ARHGAP45	-1.75596	-2.82234	-0.689569	0.0538765
ARHGAP5	-0.313973	-1.39356	0.765612	0.808596
ARHGEF1	-1.46022	-2.54852	-0.371924	0.131547
ARHGEF10	-0.720288	-1.77235	0.331779	0.51877
ARHGEF12	-1.1873	-2.17628	-0.198322	0.183906
ARHGEF5	-0.321362	-1.3769	0.734174	0.802332
ARID3A	-0.645738	-1.66992	0.378445	0.553992
ARID4B	0.892729	-0.0450564	1.83051	0.310999
ARL13B	-0.408791	-1.46327	0.645688	0.740039
ARL2BP	-0.370799	-1.43778	0.696177	0.768053
ARMCX2	-0.705199	-1.67539	0.264989	0.4764
ARNT	0.15765	-0.795492	1.11079	0.903073
ARNTL	1.5585	0.522275	2.59472	0.0804704
ARSA	-0.51827	-1.44749	0.410954	0.614104
ARSB	-0.284915	-1.23474	0.664907	0.80475
ART3	-0.506307	-1.54123	0.528618	0.666061
ART5	0.269125	-0.755136	1.29339	0.834386
ARTN	-0.0636123	-1.04729	0.920069	0.970363
ASAH1	-0.600361	-1.58167	0.380953	0.569304
ASAH2	-0.0126467	-1.01722	0.991929	0.99389
ASGR1	0.433892	-0.547066	1.41485	0.711448
ASGR2	0.776849	-0.26087	1.81457	0.454863
ASPN	-0.500491	-1.53068	0.5297	0.668759
ASPSCR1	-1.88734	-2.953	-0.821688	0.0311976
ASRGL1	-1.56214	-2.64028	-0.484012	0.0930643
ASS1	0.276622	-0.823212	1.37646	0.840724
ATF2	0.280756	-0.660563	1.22207	0.80475
ATF4	0.228445	-0.801935	1.25882	0.864037
ATG16L1	-1.36289	-2.43086	-0.294915	0.153041
ATG4A	-1.46167	-2.44844	-0.474896	0.0840748
ATOX1	-0.644684	-1.63003	0.340662	0.538416
ATP1B1	-0.309227	-1.39179	0.773339	0.813594
ATP1B2	0.297287	-0.728851	1.32343	0.809047
ATP1B3	0.479724	-0.547511	1.50696	0.685681
ATP1B4	-0.293606	-1.31062	0.723409	0.810582
ATP2B4	0.310492	-0.751508	1.37249	0.807577
ATP5F1D	0.320513	-0.723319	1.36434	0.801173
ATP5IF1	-0.713001	-1.68338	0.257374	0.467619
ATP5PO	0.289017	-0.573873	1.15191	0.776627
ATP6AP2	0.290827	-0.648591	1.23025	0.799095
ATP6V1D	-0.233284	-1.14793	0.681363	0.840626
ATP6V1F	-0.968673	-1.94944	0.012096	0.291151
ATP6V1G1	-1.44285	-2.53356	-0.352141	0.138234
ATP6V1G2	0.330835	-0.734735	1.39641	0.798599
ATRAID	-0.106993	-1.19939	0.985406	0.9451
ATRN	-0.111728	-1.13841	0.914956	0.938947
ATXN10	-0.751353	-1.74098	0.238269	0.447787
ATXN2	-0.224943	-1.26457	0.814683	0.868791
ATXN2L	-1.04915	-2.07873	-0.0195622	0.276192
ATXN3	-2.25086	-3.3345	-1.16723	0.013965
AXIN1	-1.18681	-2.1727	-0.200933	0.183028
AXL	0.153363	-0.789008	1.09573	0.904952
AZI2	-1.38144	-2.39421	-0.368675	0.121779
AZU1	-1.51375	-2.43773	-0.589774	0.0541034
B2M	-0.174347	-1.22169	0.872994	0.903059
B3GAT3	0.65804	-0.323709	1.63979	0.525048
B3GNT7	0.88091	-0.206451	1.96827	0.408158
B4GALT1	-0.180636	-1.14712	0.785849	0.886761
B4GAT1	-1.14955	-2.11766	-0.181436	0.194089
BABAM1	-0.133719	-1.16544	0.898005	0.929185
BACH1	-1.28642	-2.24397	-0.328876	0.131303
BAG3	-0.388097	-1.32726	0.551063	0.729276
BAG4	-0.564654	-1.59562	0.466312	0.623184
BAG6	-0.948388	-1.90605	0.00927888	0.290886
BAIAP2	0.499652	-0.47407	1.47337	0.645309
BAMBI	0.387947	-0.603669	1.37956	0.739968
BANK1	-1.12903	-2.13268	-0.125388	0.227213
BAP18	-0.86157	-1.99611	0.272975	0.447787
BATF	-0.159137	-1.16262	0.844342	0.908944
BAX	-1.02335	-1.98579	-0.0609118	0.254246
BCAM	-0.819444	-1.78925	0.150358	0.383094
BCAN	-0.45603	-1.44282	0.530764	0.691542
BCAT1	-0.0584064	-1.08577	0.968957	0.975241
BCAT2	-0.630539	-1.61447	0.353397	0.546923
BCHE	1.3453	0.299527	2.39107	0.151818
BCL2	0.109818	-0.936991	1.15663	0.939288
BCL2L1	-1.16677	-2.26099	-0.0725528	0.253873
BCL2L11	0.0906527	-0.854521	1.03583	0.947494
BCL2L15	-1.52868	-2.532	-0.525364	0.0769356
BCL7A	-0.306058	-1.33795	0.725833	0.804956
BCL7B	-0.113935	-1.16377	0.935898	0.938947
BCR	-0.909185	-1.89491	0.0765386	0.331214
BDNF	-0.035634	-1.07967	1.0084	0.982539
BECN1	-1.40748	-2.46654	-0.348431	0.137044
BEX3	-1.25158	-2.37314	-0.130028	0.231211
BGLAP	0.394624	-0.599808	1.38906	0.738777
BGN	-0.246198	-1.22312	0.73072	0.840724
BHLHE40	0.84638	-0.164536	1.8573	0.390083
BHMT2	-0.249903	-1.27915	0.779342	0.846108
BID	-0.917166	-1.85972	0.0253898	0.298814
BIN2	-0.940352	-1.88177	0.00106933	0.285362
BIRC2	-0.875196	-1.86947	0.119079	0.365989
BLMH	-1.25272	-2.2138	-0.291644	0.145251
BLNK	0.177653	-0.836858	1.19216	0.894204
BLOC1S2	-0.929046	-2.00277	0.144681	0.371507
BLOC1S3	-0.818324	-1.82965	0.193004	0.408684
BLVRB	-1.15823	-2.09683	-0.219638	0.16875
BMP10	-1.24173	-2.29827	-0.185195	0.19968
BMP4	-0.324252	-1.25039	0.601885	0.76754
BMP6	-0.223545	-1.14357	0.696477	0.846108
BMPER	0.0921744	-0.927123	1.11147	0.950715
BNIP2	-1.39259	-2.48434	-0.300834	0.153041
BNIP3L	-0.500329	-1.50216	0.501507	0.656569
BOC	-0.12253	-1.07516	0.830097	0.929805
BOLA1	-0.0622042	-1.09777	0.973357	0.973208
BOLA2_BOLA2B	-2.05861	-3.1694	-0.947809	0.0228779
BPIFA2	-0.372043	-1.44007	0.695979	0.767844
BPIFB1	-0.711925	-1.6737	0.249847	0.462045
BPIFB2	0.569079	-0.475087	1.61325	0.626974
BRAP	-1.50576	-2.61863	-0.392903	0.128386
BRD1	0.00571925	-1.02884	1.04028	0.998343
BRD2	-0.508906	-1.4878	0.469986	0.642292
BRD3	-0.918164	-1.99213	0.155801	0.375964
BRDT	-0.580111	-1.61968	0.459462	0.614104
BRK1	-0.90765	-1.88705	0.0717462	0.328424
BRME1	0.819686	-0.21156	1.85093	0.422697
BRSK2	-0.331474	-1.26309	0.600139	0.764112
BSG	0.0192029	-0.993646	1.03205	0.991356
BSND	-0.13731	-1.12026	0.845645	0.922491
BST1	-0.488345	-1.37207	0.395377	0.620252
BST2	0.279648	-0.683425	1.24272	0.808596
BTC	-0.482773	-1.39291	0.427362	0.635878
BTD	-0.376547	-1.40295	0.649857	0.752462
BTLA	0.233047	-0.747291	1.21338	0.849579
BTN1A1	-1.02204	-2.06548	0.0213978	0.29424
BTN2A1	0.180251	-0.812303	1.17281	0.889594
BTN3A2	0.167904	-0.826228	1.16204	0.902031
BTNL10	0.184403	-0.709185	1.07799	0.87434
C19orf12	0.206261	-0.761882	1.1744	0.872443
C1GALT1C1	0.618262	-0.401608	1.63813	0.5732
C1QA	-0.385608	-1.32924	0.55802	0.729939
C1QBP	-0.285728	-1.36183	0.79038	0.831155
C1QL2	-0.656399	-1.69111	0.378314	0.550149
C1QTNF1	1.25539	0.304681	2.2061	0.138234
C1QTNF5	-1.12625	-2.14863	-0.103874	0.238423
C1QTNF6	0.163491	-0.850833	1.17781	0.906533
C1QTNF9	-0.549712	-1.57367	0.474246	0.632065
C1R	-0.276164	-1.25451	0.70218	0.816018
C1RL	-0.0356991	-1.06628	0.994886	0.982539
C1S	-0.704306	-1.75292	0.344305	0.524777
C2	0.299431	-0.59724	1.1961	0.776627
C2CD2L	-0.205093	-1.15007	0.739888	0.868452
C2orf69	0.0672578	-1.0035	1.13801	0.971129
C3	0.270025	-0.761433	1.30148	0.835411
C4BPB	0.132882	-0.868729	1.13449	0.926378
C5	-0.46131	-1.52151	0.598893	0.714979
C7	-1.10435	-2.1602	-0.0484999	0.261819
C7orf50	-0.653156	-1.8266	0.520288	0.614416
C8B	-0.624759	-1.6414	0.391884	0.56694
C9	-0.218287	-1.28181	0.845231	0.875372
C9orf40	-1.51675	-2.54136	-0.492135	0.0840748
CA1	-1.74341	-2.71273	-0.774078	0.0290785
CA11	1.0057	0.0275798	1.98382	0.270975
CA12	-1.00627	-1.98026	-0.0322777	0.269763
CA13	-0.988135	-1.9924	0.0161307	0.292147
CA14	-0.648248	-1.60998	0.313482	0.521751
CA2	-1.83447	-2.8161	-0.852829	0.0228779
CA3	-1.10907	-2.04805	-0.170091	0.197976
CA4	-0.680807	-1.6135	0.251883	0.474001
CA5A	0.771547	-0.197778	1.74087	0.421989
CA6	-0.948393	-1.94656	0.0497771	0.312637
CA7	-0.639187	-1.62961	0.351237	0.543197
CA8	0.839284	-0.192425	1.87099	0.404799
CA9	-0.29584	-1.27048	0.678798	0.803028
CABP2	0.23799	-0.817255	1.29323	0.860667
CACNA1C	0.276269	-0.908349	1.46089	0.851678
CACNA1H	-0.742285	-1.74391	0.259335	0.461274
CACNB1	0.399592	-0.691426	1.49061	0.752462
CACNB3	-0.827039	-1.89636	0.24228	0.434526
CACYBP	-1.28154	-2.37667	-0.18641	0.203596
CADPS	-0.612878	-1.72411	0.498349	0.620461
CALB1	-0.0741539	-1.03983	0.891521	0.96104
CALB2	0.304088	-0.702607	1.31078	0.803028
CALCA	-0.211007	-1.34919	0.927178	0.887271
CALCB	-0.00970765	-1.00704	0.98762	0.996488
CALCOCO1	-1.64417	-2.62039	-0.667941	0.0455431
CALCOCO2	-1.23318	-2.30335	-0.163008	0.212279
CALY	-0.757218	-1.87033	0.35589	0.520937
CAMKK1	-0.477779	-1.44891	0.493353	0.664239
CAMLG	-0.240352	-1.27808	0.797376	0.852991
CAMSAP1	-1.32352	-2.35925	-0.287788	0.153041
CANT1	0.0161835	-0.932229	0.964596	0.992415
CAPG	-0.965537	-1.93466	0.00358513	0.286223
CAPN3	-0.134844	-1.15435	0.884665	0.926725
CAPS	-0.207447	-1.29067	0.875772	0.883898
CARHSP1	-1.96741	-2.94721	-0.987606	0.013965
CASC3	-0.790611	-1.83999	0.258764	0.452226
CASP1	-0.606523	-1.52345	0.310408	0.531786
CASP10	-0.965876	-1.95363	0.0218787	0.294387
CASP2	-0.733531	-1.67942	0.21236	0.432914
CASP3	-1.30385	-2.30192	-0.305784	0.143904
CASP4	0.0855822	-0.932474	1.10364	0.95687
CASP7	-1.0902	-2.155	-0.0254089	0.273378
CASP8	-1.46562	-2.45408	-0.477152	0.0840748
CASP9	0.473881	-0.551914	1.49968	0.691542
CASQ2	0.582079	-0.391225	1.55538	0.58161
CAT	-1.65199	-2.69003	-0.613953	0.0651539
CBLIF	0.234555	-0.706569	1.17568	0.842576
CBLN1	-0.611565	-1.65871	0.43558	0.594996
CBLN4	0.285259	-0.65067	1.22119	0.802235
CBS	-0.289982	-1.33666	0.756698	0.819212
CBX2	0.268886	-0.747681	1.28545	0.83226
CC2D1A	-1.05904	-2.03747	-0.0806181	0.244947
CCAR2	-0.501614	-1.53309	0.529865	0.668646
CCDC134	-0.404003	-1.43088	0.622876	0.739968
CCDC28A	-0.0549162	-1.08929	0.97946	0.976277
CCDC50	0.0142073	-1.05219	1.0806	0.993829
CCDC80	-0.0866643	-1.10929	0.935966	0.95607
CCER2	-0.266158	-1.30123	0.768911	0.838277
CCL11	-0.103685	-1.07497	0.867602	0.938947
CCL13	-0.191996	-1.14359	0.759603	0.877443
CCL14	-0.320177	-1.29351	0.653157	0.779764
CCL15	0.236264	-0.71126	1.18379	0.842576
CCL16	0.372292	-0.567293	1.31188	0.738777
CCL17	-0.335142	-1.31683	0.646541	0.772284
CCL18	0.99919	0.0313734	1.96701	0.269763
CCL19	-0.103242	-1.0407	0.834213	0.938765
CCL2	-1.07779	-2.01488	-0.140688	0.212279
CCL20	0.473475	-0.479246	1.4262	0.659484
CCL21	0.645862	-0.308752	1.60048	0.520937
CCL22	-0.649208	-1.64602	0.347604	0.541276
CCL23	-0.137484	-1.10267	0.827705	0.920076
CCL24	-0.349161	-1.30186	0.603536	0.752462
CCL25	1.02545	0.0565966	1.99431	0.256691
CCL26	-0.884139	-1.79812	0.0298446	0.299403
CCL27	0.228443	-0.76686	1.22375	0.856478
CCL28	-0.814096	-1.76126	0.133066	0.372479
CCL3	0.823393	-0.00578051	1.65257	0.289393
CCL4	0.0657518	-0.897752	1.02926	0.968484
CCL5	1.87672	0.933872	2.81957	0.013965
CCL7	0.146784	-0.801742	1.09531	0.91078
CCL8	0.216727	-0.75195	1.1854	0.861818
CCN1	0.877974	-0.07309	1.82904	0.33114
CCN2	0.0771738	-0.885844	1.04019	0.958115
CCN3	0.0969886	-0.948032	1.14201	0.949546
CCN4	-0.431009	-1.37508	0.513066	0.697428
CCN5	-0.606922	-1.68179	0.467946	0.610244
CCND2	-0.549053	-1.61215	0.51404	0.644857
CCNE1	0.252966	-0.741404	1.24734	0.840724
CCS	-1.82421	-2.81388	-0.834546	0.0229711
CCT5	-1.54843	-2.49241	-0.604448	0.0541034
CD101	0.0699218	-0.975973	1.11582	0.969364
CD109	-0.187759	-1.13953	0.764007	0.881112
CD14	0.470973	-0.509267	1.45121	0.674004
CD160	0.276557	-0.662041	1.21516	0.806004
CD163	0.383553	-0.58236	1.34947	0.738777
CD164	0.140875	-0.771057	1.05281	0.91078
CD164L2	-0.142264	-1.16666	0.882129	0.923191
CD177	-0.954114	-1.87226	-0.0359663	0.266357
CD1C	0.270823	-0.720908	1.26255	0.824049
CD2	-0.0454739	-1.08266	0.991711	0.977629
CD200	-0.564524	-1.53121	0.402157	0.594996
CD200R1	-0.485078	-1.42492	0.45476	0.644857
CD207	1.39219	0.424803	2.35957	0.0950976
CD209	0.425273	-0.511094	1.36164	0.699235
CD22	0.788276	-0.191258	1.76781	0.413253
CD226	0.412766	-0.626743	1.45228	0.738777
CD244	-0.265736	-1.20943	0.67796	0.816521
CD248	-0.842319	-1.90386	0.219226	0.423339
CD27	-0.0479235	-1.03865	0.942806	0.977629
CD274	-0.325913	-1.31524	0.663417	0.779586
CD276	-0.390162	-1.35324	0.572913	0.732411
CD28	0.474707	-0.519039	1.46845	0.675705
CD2AP	-1.2702	-2.23716	-0.303231	0.140141
CD300A	0.43452	-0.6346	1.50364	0.730731
CD300C	0.0870851	-0.880562	1.05473	0.950741
CD300E	0.257442	-0.745695	1.26058	0.838824
CD300LF	0.337609	-0.606289	1.28151	0.763443
CD300LG	-0.766236	-1.76337	0.230895	0.439235
CD302	0.410189	-0.619911	1.44029	0.738221
CD33	-0.276895	-1.20983	0.65604	0.804956
CD34	-0.563817	-1.53797	0.410331	0.595323
CD36	0.130452	-0.902741	1.16365	0.932322
CD38	0.644282	-0.528326	1.81689	0.621652
CD3D	-0.317292	-1.36569	0.731106	0.803028
CD3E	0.0370636	-0.938308	1.01243	0.982305
CD3G	0.651109	-0.324426	1.62664	0.526413
CD4	1.06241	0.111958	2.01285	0.230851
CD40	0.145073	-0.785038	1.07518	0.91078
CD40LG	-0.34509	-1.31209	0.621914	0.763965
CD46	0.276734	-0.707298	1.26077	0.81682
CD48	0.265009	-0.69597	1.22599	0.820585
CD5	1.33188	0.360378	2.30338	0.119506
CD55	-0.531744	-1.51583	0.452342	0.630526
CD58	-0.289405	-1.26721	0.688403	0.805296
CD59	-0.0566681	-1.09751	0.98417	0.975471
CD5L	-0.756622	-1.7998	0.286554	0.47697
CD6	1.66563	0.699659	2.6316	0.0377398
CD63	-0.323803	-1.29294	0.645338	0.776627
CD69	-0.549929	-1.52394	0.424081	0.610244
CD7	1.30199	0.251032	2.35295	0.168581
CD70	0.0347534	-0.949912	1.01942	0.982539
CD72	0.170715	-0.869279	1.21071	0.903452
CD74	0.559942	-0.449442	1.56933	0.616598
CD79B	0.455878	-0.508889	1.42064	0.680663
CD80	0.525693	-0.544988	1.59637	0.665288
CD82	-0.158657	-1.12458	0.807265	0.903452
CD83	0.518287	-0.488895	1.52547	0.644926
CD84	0.0441404	-0.913085	1.00137	0.977629
CD86	-0.654609	-1.65471	0.345488	0.538416
CD8A	-0.217561	-1.13514	0.700018	0.849579
CD93	-0.198962	-1.18108	0.783153	0.877443
CD99	-0.45075	-1.57655	0.675054	0.73627
CD99L2	0.766106	-0.16294	1.69515	0.396668
CDA	-0.82822	-1.90415	0.247708	0.438617
CDAN1	-0.315838	-1.2365	0.604824	0.770117
CDC123	0.50989	-0.514816	1.5346	0.658745
CDC25A	-0.322913	-1.40338	0.757558	0.80475
CDC26	-1.28584	-2.357	-0.214678	0.183906
CDC27	-0.421649	-1.37375	0.530453	0.711448
CDC37	-1.19959	-2.16952	-0.229668	0.16875
CDC42BPB	-1.12243	-2.15214	-0.0927249	0.242541
CDCP1	0.381951	-0.702344	1.46625	0.767069
CDH1	0.809562	-0.143166	1.76229	0.379814
CDH15	0.565113	-0.499374	1.6296	0.635878
CDH17	0.255716	-0.690141	1.20157	0.82594
CDH2	0.248858	-0.763373	1.26109	0.844619
CDH22	0.107005	-1.00221	1.21622	0.946901
CDH23	-0.317976	-1.37613	0.740174	0.80475
CDH3	-1.00409	-1.97363	-0.0345569	0.267873
CDH4	-0.390107	-1.44687	0.666654	0.751353
CDH5	0.171364	-0.783305	1.12603	0.892271
CDH6	-0.561077	-1.52802	0.405863	0.595323
CDHR1	-0.912604	-1.86546	0.0402482	0.306788
CDHR2	0.779286	-0.330626	1.8892	0.501393
CDHR5	0.101017	-0.820539	1.02257	0.938765
CDK1	-0.798491	-1.86502	0.268037	0.454863
CDK5RAP3	-0.052211	-1.10602	1.0016	0.977629
CDKL5	0.0984286	-0.967624	1.16448	0.950008
CDKN1A	-0.555257	-1.53669	0.426177	0.610244
CDKN2D	-0.915248	-1.93603	0.10553	0.353301
CDNF	-0.336611	-1.33647	0.663252	0.775649
CDON	0.232708	-0.738817	1.20423	0.849579
CDSN	-1.40603	-2.36045	-0.451611	0.0856001
CEACAM1	0.170608	-0.790711	1.13193	0.89383
CEACAM16	-0.514464	-1.55717	0.52824	0.662709
CEACAM18	0.117745	-0.88636	1.12185	0.937918
CEACAM19	0.329155	-0.714987	1.3733	0.794793
CEACAM20	0.17396	-0.898063	1.24598	0.904952
CEACAM21	-1.03238	-1.98418	-0.0805825	0.243639
CEACAM3	-0.145133	-1.1038	0.813535	0.911207
CEACAM5	-0.172184	-1.15539	0.811023	0.894204
CEACAM6	-0.470047	-1.4998	0.559708	0.697428
CEACAM8	-0.778694	-1.68324	0.125854	0.372479
CEBPA	-0.285068	-1.33463	0.764491	0.825154
CEBPB	-1.23699	-2.1018	-0.372178	0.0979218
CELA2A	-0.583621	-1.60127	0.434028	0.599913
CELA3A	0.0480525	-0.879284	0.975388	0.976991
CELSR2	-1.70074	-2.80563	-0.595856	0.0751547
CEMIP2	0.0758069	-1.04491	1.19652	0.968776
CEND1	0.735861	-0.270376	1.7421	0.472688
CENPF	-2.06629	-3.0971	-1.03548	0.013965
CENPJ	-0.464712	-1.48184	0.552411	0.697428
CEP112	0.46511	-0.499735	1.42996	0.67237
CEP152	-0.0410086	-1.16266	1.08064	0.982444
CEP164	0.179324	-0.757681	1.11633	0.883898
CEP170	-1.14729	-2.17306	-0.121525	0.230851
CEP20	-0.620072	-1.60894	0.368797	0.556991
CEP290	-0.167207	-1.17627	0.841859	0.903059
CEP350	0.193911	-0.846632	1.23445	0.887001
CEP43	-0.75167	-1.71838	0.215045	0.432914
CEP85	-0.0632721	-0.998147	0.871602	0.968776
CERT	0.0573523	-0.927204	1.04191	0.974078
CES1	0.494086	-0.468021	1.45619	0.645309
CES2	0.617383	-0.338806	1.57357	0.543197
CES3	-0.179142	-1.11114	0.752853	0.883787
CETN2	0.0301732	-0.929559	0.989906	0.983854
CETN3	-0.7192	-1.79351	0.355109	0.525202
CFB	0.301009	-0.719066	1.32108	0.805977
CFC1	0.377409	-0.561637	1.31645	0.734919
CFD	-0.65953	-1.75934	0.440277	0.57911
CFH	0.739939	-0.323021	1.8029	0.505643
CFHR2	-0.794284	-1.84898	0.26041	0.452226
CFHR4	-0.637794	-1.66038	0.384792	0.556991
CFHR5	0.797203	-0.235482	1.82989	0.435953
CFI	0.125994	-0.900705	1.15269	0.933534
CFP	0.942636	-0.0910369	1.97631	0.340451
CGA	1.66953	0.338115	3.00094	0.163187
CGB3_CGB5_CGB8	0.445745	-0.750844	1.64233	0.749183
CGN	0.719626	-0.304968	1.74422	0.501393
CGREF1	0.16628	-0.780851	1.11341	0.894204
CHAC2	-1.25336	-2.2203	-0.286415	0.148778
CHAD	-0.745837	-1.78283	0.291161	0.484462
CHCHD10	0.984639	-0.143566	2.11284	0.369441
CHCHD6	0.38562	-0.629438	1.40068	0.74513
CHEK2	0.19611	-0.701434	1.09365	0.868056
CHGA	0.156375	-0.950714	1.26346	0.921037
CHGB	-0.0428045	-0.990319	0.904711	0.977629
CHI3L1	0.68498	-0.324424	1.69438	0.520937
CHIT1	0.448146	-0.459732	1.35602	0.662709
CHL1	-0.69947	-1.63294	0.233995	0.454863
CHM	-1.03282	-2.09838	0.032737	0.299403
CHMP1A	-0.71674	-1.73068	0.297205	0.498709
CHMP6	-0.601804	-1.63911	0.4355	0.595323
CHP1	0.851835	-0.196084	1.89975	0.405269
CHRDL1	-0.476578	-1.56743	0.614274	0.714162
CHRDL2	-1.87092	-2.81035	-0.931486	0.013965
CHRM1	0.677973	-0.370947	1.72689	0.543066
CIAPIN1	-1.37544	-2.371	-0.379879	0.113626
CILP	0.755613	-0.301441	1.81267	0.489031
CINP	-0.345786	-1.34359	0.652021	0.768357
CIRBP	-1.35557	-2.44781	-0.263332	0.167775
CIT	-0.609811	-1.66286	0.443238	0.595323
CKAP4	-0.0616799	-1.05076	0.927404	0.971526
CKB	-1.00733	-2.0702	0.0555373	0.313654
CKMT1A_CKMT1B	0.352563	-0.625724	1.33085	0.759637
CLASP1	-0.609777	-1.69599	0.476435	0.611658
CLC	-0.821244	-1.70764	0.0651482	0.328424
CLEC10A	-0.161009	-1.10022	0.778198	0.899337
CLEC11A	-1.58384	-2.53823	-0.629456	0.0518144
CLEC12A	0.382399	-0.660281	1.42508	0.752462
CLEC14A	0.340095	-0.669102	1.34929	0.775649
CLEC1A	0.129657	-0.836103	1.09542	0.925877
CLEC1B	-0.079059	-1.02761	0.869493	0.957005
CLEC2L	0.00278945	-1.05854	1.06412	0.998343
CLEC3B	-0.589427	-1.66392	0.485065	0.622369
CLEC4A	-0.747727	-1.69808	0.202628	0.426918
CLEC4C	-0.0408369	-0.99296	0.911286	0.977629
CLEC4D	-0.189576	-1.12771	0.74856	0.877443
CLEC4G	0.576997	-0.374929	1.52892	0.5732
CLEC4M	0.395268	-0.62734	1.41788	0.740039
CLEC5A	-0.172703	-1.14905	0.803642	0.89383
CLEC6A	-0.0869055	-1.03821	0.8644	0.950229
CLEC7A	0.326019	-0.598571	1.25061	0.767069
CLGN	0.465175	-0.636196	1.56655	0.723347
CLIC5	0.223303	-0.854129	1.30073	0.873709
CLINT1	0.411441	-0.632362	1.45524	0.739701
CLIP2	-0.961479	-1.9591	0.0361441	0.302362
CLMP	-0.136599	-1.18184	0.908638	0.92839
CLNS1A	-1.53305	-2.54016	-0.525939	0.0769356
CLPP	-0.239897	-1.18932	0.709529	0.840724
CLPS	0.382205	-0.556223	1.32063	0.730278
CLSPN	0.295778	-0.643239	1.23479	0.794793
CLSTN1	0.81148	-0.15523	1.77819	0.387627
CLSTN2	0.5781	-0.37076	1.52696	0.571062
CLSTN3	1.08948	0.00555406	2.17341	0.281924
CLTA	0.175588	-0.738324	1.0895	0.883787
CLU	-0.106537	-1.04949	0.836418	0.938765
CLUL1	-0.140464	-1.12603	0.845101	0.920076
CMC1	-0.584001	-1.64468	0.476677	0.620461
CMIP	-1.39503	-2.45621	-0.333847	0.140141
CNDP1	0.22128	-0.705726	1.14829	0.849579
CNGB3	1.47441	0.411724	2.53709	0.112359
CNP	-1.70962	-2.82943	-0.58981	0.0769356
CNPY2	0.828966	-0.122004	1.77994	0.369441
CNPY4	-0.896674	-1.88907	0.0957232	0.34732
CNST	-0.613621	-1.58925	0.362011	0.555376
CNTF	-0.154826	-1.16011	0.850458	0.91078
CNTN1	-0.21688	-1.23265	0.798892	0.872443
CNTN2	0.643437	-0.277692	1.56457	0.503964
CNTN3	0.282878	-0.712254	1.27801	0.813835
CNTN4	-1.12241	-2.07727	-0.167537	0.19968
CNTN5	-0.87189	-1.86582	0.122042	0.3679
CNTNAP2	0.62129	-0.329734	1.57231	0.539052
CNTNAP4	0.328414	-0.732389	1.38922	0.799095
COCH	0.106903	-0.92232	1.13613	0.940714
COL15A1	-0.450668	-1.52752	0.626179	0.72768
COL18A1	-0.457677	-1.462	0.546647	0.698456
COL1A1	-0.451515	-1.37941	0.476383	0.668646
COL24A1	-0.189382	-1.20929	0.830524	0.887271
COL28A1	0.357817	-0.682142	1.39778	0.769112
COL2A1	-0.0980284	-1.1333	0.937239	0.948143
COL3A1	-0.48002	-1.49792	0.537882	0.681643
COL4A1	-0.926997	-1.90349	0.0494974	0.312637
COL4A4	0.190372	-0.857517	1.23826	0.889594
COL5A1	-0.565227	-1.62544	0.494984	0.634527
COL6A3	-0.0221319	-1.04066	0.996392	0.988693
COL9A1	0.749988	-0.197477	1.69745	0.424612
COL9A2	-0.447857	-1.52657	0.630853	0.728816
COLEC12	-0.203441	-1.26268	0.855797	0.883787
COMMD1	-0.812752	-1.87829	0.252787	0.445384
COMMD9	-1.15808	-2.17277	-0.143397	0.217925
COMP	-0.85838	-1.86331	0.146547	0.376557
COMT	-0.60089	-1.58581	0.38403	0.570263
COPB2	-0.449497	-1.47982	0.580829	0.714329
COPE	0.375081	-0.644589	1.39475	0.752462
COQ7	-0.194583	-1.22029	0.831123	0.885085
CORO1A	-0.791939	-1.69498	0.111098	0.3679
CORO6	0.231326	-0.718962	1.18161	0.846108
COX5B	-0.217995	-1.1785	0.74251	0.859306
COX6B1	-0.199959	-1.20731	0.807395	0.881112
CPA1	-0.248499	-1.1646	0.667599	0.825278
CPA2	0.69325	-0.227256	1.61376	0.452226
CPA4	-1.73315	-2.7805	-0.685802	0.0528106
CPB1	-0.396375	-1.31108	0.518332	0.715686
CPB2	-0.0192608	-1.05884	1.02032	0.991384
CPE	-0.17278	-1.1105	0.764943	0.8873
CPLX2	-0.429757	-1.42676	0.567249	0.716056
CPM	1.51389	0.53624	2.49154	0.07144
CPOX	0.34837	-0.662155	1.3589	0.769112
CPPED1	-1.01207	-1.95375	-0.0703788	0.248075
CPQ	-0.432412	-1.41081	0.545983	0.711715
CPTP	0.200555	-0.852304	1.25341	0.884396
CPVL	0.720301	-0.239271	1.67987	0.45443
CPXM1	0.297531	-0.652608	1.24767	0.795901
CPXM2	0.150877	-0.953188	1.25494	0.924389
CR1	0.873776	-0.189403	1.93696	0.398038
CR2	1.00719	0.0554949	1.95889	0.256691
CRACR2A	-0.816653	-1.74651	0.113205	0.3679
CRADD	-1.3547	-2.37557	-0.333829	0.137044
CREB3	-0.0459628	-1.17954	1.08761	0.979207
CREBZF	-0.702304	-1.73282	0.328215	0.52024
CREG1	-0.596827	-1.55622	0.362569	0.556991
CRELD1	0.723391	-0.346866	1.79365	0.520937
CRELD2	-0.750403	-1.7235	0.222689	0.436768
CRH	-0.221292	-1.19445	0.751869	0.858921
CRHBP	0.784347	-0.204784	1.77348	0.423339
CRHR1	-0.0427841	-0.98191	0.896342	0.977629
CRIM1	-0.659061	-1.66203	0.343909	0.53694
CRIP2	0.965702	-0.0292442	1.96065	0.298969
CRISP2	-1.25294	-2.33805	-0.167825	0.212279
CRISP3	-0.196741	-1.21033	0.816846	0.881963
CRKL	-1.17903	-2.19386	-0.164207	0.208517
CRLF1	-1.31983	-2.28362	-0.356038	0.119593
CRNN	-0.830664	-1.82587	0.16454	0.392539
CRTAC1	-1.16013	-2.14376	-0.176497	0.198838
CRTAM	-0.629502	-1.58901	0.330011	0.537882
CRTAP	-0.249155	-1.30399	0.805683	0.849579
CRX	-0.523812	-1.45856	0.410937	0.611658
CRYBB1	-1.01827	-2.07977	0.0432351	0.305855
CRYBB2	-0.137097	-1.12721	0.853016	0.923547
CRYGD	-0.829396	-1.88808	0.229286	0.429997
CRYM	-0.593383	-1.64593	0.459169	0.610571
CRYZL1	-1.3835	-2.49133	-0.27567	0.164067
CSDE1	-0.121	-1.20978	0.967776	0.938765
CSF1	0.0552926	-0.93984	1.05043	0.975471
CSF1R	0.356991	-0.704067	1.41805	0.775649
CSF2	0.356229	-0.64542	1.35788	0.764112
CSF2RA	0.189785	-0.759802	1.13937	0.879786
CSF2RB	-0.0293876	-1.07269	1.01391	0.985301
CSF3	0.224345	-0.738644	1.18733	0.851678
CSF3R	-0.286292	-1.26037	0.687783	0.806508
CSH1	0.402409	-0.745441	1.55026	0.76754
CSNK1D	0.147773	-0.892146	1.18769	0.920076
CSNK2A1	-1.41215	-2.44649	-0.377811	0.121572
CSPG4	-0.0931559	-1.16452	0.978204	0.953405
CSPG5	0.703427	-0.309001	1.71586	0.506708
CSRP3	0.0512712	-0.983787	1.08633	0.977629
CST1	0.581949	-0.573049	1.73695	0.651892
CST3	0.0335905	-1.01801	1.08519	0.983719
CST5	0.131719	-0.842607	1.10604	0.925259
CST6	-0.691083	-1.65883	0.276665	0.489759
CST7	0.0514895	-0.891269	0.994248	0.975471
CSTB	0.177441	-0.752639	1.10752	0.884396
CTAG1A_CTAG1B	0.326263	-0.675126	1.32765	0.783761
CTBS	-0.25759	-1.31722	0.802044	0.846108
CTF1	-0.570681	-1.53367	0.392305	0.58818
CTHRC1	-0.168705	-1.29771	0.960295	0.912259
CTLA4	0.0498784	-0.976583	1.07634	0.977629
CTNNA1	-1.01692	-2.06829	0.0344493	0.299403
CTRB1	-0.729836	-1.66094	0.201265	0.429764
CTRC	-0.528201	-1.46432	0.407917	0.610244
CTRL	-0.639206	-1.64481	0.366396	0.549878
CTSB	-0.173655	-1.11684	0.769531	0.8873
CTSC	0.0964807	-0.841456	1.03442	0.941849
CTSD	0.90499	-0.147173	1.95715	0.372479
CTSE	0.204234	-0.799249	1.20772	0.877261
CTSF	-0.255342	-1.21436	0.703676	0.830948
CTSH	0.685114	-0.266	1.63623	0.483309
CTSL	0.57388	-0.407217	1.55498	0.594996
CTSO	0.421792	-0.537688	1.38127	0.712777
CTSS	0.21974	-0.825515	1.26499	0.873709
CTSV	-0.642076	-1.63991	0.355754	0.544919
CTSZ	-0.058782	-1.01703	0.899465	0.97251
CUZD1	-0.245595	-1.19166	0.700466	0.836398
CWC15	-0.45393	-1.60526	0.697403	0.739701
CX3CL1	-0.553209	-1.51907	0.412656	0.600773
CXADR	-0.092039	-1.02876	0.844681	0.944923
CXCL1	-0.540329	-1.49695	0.416291	0.610244
CXCL10	-0.623496	-1.63793	0.390941	0.56694
CXCL11	-0.724155	-1.68452	0.236207	0.452067
CXCL12	-0.126095	-1.05115	0.798958	0.924389
CXCL13	-0.322154	-1.30919	0.664886	0.783458
CXCL14	-0.732218	-1.70773	0.243291	0.45443
CXCL16	-0.550426	-1.4971	0.396251	0.595323
CXCL17	1.13098	0.0341256	2.22784	0.27014
CXCL3	0.322443	-0.679985	1.32487	0.788575
CXCL5	0.798038	-0.207607	1.80368	0.423339
CXCL6	0.362633	-0.60723	1.3325	0.748834
CXCL8	-0.208155	-1.17904	0.762728	0.871405
CXCL9	0.395949	-0.616185	1.40808	0.739968
CYB5A	0.0274297	-0.967018	1.02188	0.985548
CYB5R2	-1.08828	-2.12522	-0.0513363	0.261819
CYP24A1	0.70375	-0.395095	1.80259	0.547153
CYTH3	-0.232346	-1.27993	0.815235	0.864037
CYTL1	-1.07154	-2.16385	0.0207667	0.293335
DAAM1	-0.614534	-1.65291	0.423845	0.589246
DAB2	-0.729935	-1.73141	0.271542	0.474657
DAG1	-0.461464	-1.42901	0.506084	0.675783
DAND5	-0.311266	-1.35292	0.730387	0.80475
DAPK2	-0.623112	-1.69877	0.452547	0.595323
DAPP1	-1.06806	-2.10881	-0.027315	0.271158
DARS1	-1.2312	-2.26856	-0.193842	0.194089
DBH	-0.0599441	-1.07776	0.957872	0.974078
DBI	-0.79367	-1.77462	0.18728	0.408684
DBN1	-1.09171	-2.11844	-0.064985	0.254246
DBNL	-1.21445	-2.21142	-0.217484	0.176253
DCBLD2	-0.465608	-1.46397	0.532752	0.686005
DCC	0.284444	-0.842107	1.41099	0.840724
DCDC2C	0.110946	-0.937706	1.1596	0.9392
DCLRE1C	-0.259882	-1.27451	0.754749	0.839384
DCN	-0.760406	-1.78252	0.261712	0.458845
DCTD	-1.06879	-2.16981	0.0322301	0.298969
DCTN1	-1.40071	-2.37574	-0.425673	0.095927
DCTN2	-0.411972	-1.34732	0.523379	0.712454
DCTN6	-0.843919	-1.77442	0.0865852	0.344173
DCTPP1	-0.0543412	-1.02557	0.916888	0.975418
DCUN1D1	-0.136451	-1.18615	0.913247	0.929185
DCUN1D2	0.105442	-0.935937	1.14682	0.942459
DCXR	0.315401	-0.721023	1.35182	0.802332
DDA1	-0.0733937	-1.02628	0.879491	0.96104
DDAH1	-0.643031	-1.62243	0.336372	0.537472
DDC	0.507261	-0.441462	1.45598	0.633882
DDHD2	-1.61709	-2.68533	-0.548846	0.078302
DDI2	-1.66284	-2.72983	-0.59586	0.070318
DDR1	-0.997609	-1.97854	-0.0166793	0.276192
DDT	-1.20856	-2.24622	-0.170909	0.207839
DDX1	-0.862665	-1.85248	0.127151	0.369441
DDX25	-0.683572	-1.68983	0.322682	0.520937
DDX39A	-0.0987134	-1.07444	0.877014	0.942459
DDX4	-0.662329	-1.67478	0.350119	0.538416
DDX53	0.434118	-0.624639	1.49288	0.729939
DDX58	-0.122137	-1.12927	0.884991	0.934957
DECR1	-0.909872	-1.87748	0.0577341	0.320148
DEFA1_DEFA1B	-0.298731	-1.22065	0.623192	0.786351
DEFB103A_DEFB103B	0.261515	-0.840151	1.36318	0.849579
DEFB104A_DEFB104B	-0.49808	-1.53756	0.541395	0.675325
DEFB116	-0.798207	-1.84218	0.245761	0.443813
DEFB118	-0.601519	-1.69424	0.4912	0.620461
DEFB4A_DEFB4B	0.567693	-0.437008	1.57239	0.610244
DENND2B	-0.276516	-1.34133	0.788299	0.836398
DENR	-1.0694	-2.12247	-0.0163287	0.277007
DFFA	-0.893839	-1.87683	0.0891502	0.342074
DGCR6	-0.706188	-1.81754	0.405164	0.549878
DGKA	-1.28355	-2.33945	-0.227641	0.176881
DGKZ	-0.115528	-1.04592	0.81486	0.932322
DHODH	-0.150713	-1.17052	0.869099	0.914438
DHPS	-1.29294	-2.31945	-0.266438	0.159892
DHRS4L2	-0.114669	-1.11617	0.886833	0.938483
DIABLO	-0.629795	-1.60422	0.344631	0.543066
DIPK1C	-0.0246189	-1.03646	0.98722	0.987505
DIPK2B	-1.00189	-2.12589	0.122111	0.355309
DKK1	0.39237	-0.565761	1.3505	0.729939
DKK3	-0.275549	-1.25807	0.706974	0.817101
DKK4	0.374918	-0.600746	1.35058	0.740876
DKKL1	-0.74767	-1.69351	0.198168	0.424843
DLG4	-1.13834	-2.19201	-0.084661	0.246251
DLGAP5	-0.423194	-1.44106	0.594671	0.728439
DLK1	0.338689	-0.643735	1.32111	0.769112
DLL1	-0.547767	-1.5599	0.464368	0.630526
DLL4	-0.122037	-1.08742	0.843346	0.932322
DMD	-0.42319	-1.39991	0.553534	0.715686
DMP1	-0.732578	-1.78099	0.315835	0.503964
DNAJA1	-0.00518165	-1.02827	1.01791	0.998343
DNAJA2	-0.966415	-1.97289	0.0400596	0.305595
DNAJA4	-1.48266	-2.52207	-0.443249	0.0987109
DNAJB1	-1.20429	-2.2199	-0.188671	0.194551
DNAJB14	-1.4547	-2.53716	-0.372232	0.131303
DNAJB2	-1.96337	-3.03955	-0.887181	0.0251993
DNAJB6	-1.01401	-2.09556	0.0675353	0.321014
DNAJB8	0.273129	-0.651794	1.19805	0.805959
DNAJC21	-0.911183	-1.96653	0.144163	0.372034
DNAJC6	-1.32964	-2.41619	-0.243084	0.174305
DNAJC9	-1.73963	-2.84406	-0.635194	0.0690717
DNER	-1.22784	-2.18997	-0.265705	0.153041
DNLZ	0.213003	-0.822786	1.24879	0.87528
DNM1	-1.17648	-2.26056	-0.0924063	0.243639
DNM3	-0.787944	-1.80255	0.226664	0.432914
DNMBP	-0.76008	-1.68713	0.166968	0.40009
DNPEP	0.499959	-0.577034	1.57695	0.688987
DNPH1	-1.74157	-2.72033	-0.762811	0.0311976
DOC2B	-0.799587	-1.875	0.275828	0.459098
DOCK9	-0.34558	-1.3486	0.657444	0.769112
DOK1	-1.75133	-2.86642	-0.636241	0.0696726
DOK2	-0.757356	-1.72996	0.215248	0.432914
DPEP1	-0.857328	-1.8287	0.114048	0.365006
DPEP2	-0.570471	-1.48779	0.346846	0.556991
DPP10	0.29592	-0.62617	1.21801	0.788575
DPP4	-0.199621	-1.1755	0.776261	0.875749
DPP6	0.207346	-0.768965	1.18366	0.872443
DPP7	-0.0901215	-1.01419	0.833949	0.945451
DPT	0.815335	-0.186799	1.81747	0.404799
DPY30	-0.317005	-1.27657	0.642556	0.779586
DRAXIN	0.573136	-0.386356	1.53263	0.58161
DRG2	-0.452901	-1.43182	0.526022	0.691066
DSC2	-0.0258579	-1.02302	0.971308	0.986466
DSCAM	0.764776	-0.266557	1.79611	0.46098
DSG2	-1.31156	-2.29266	-0.330461	0.13358
DSG3	-1.09156	-2.07205	-0.111063	0.23291
DSG4	-0.783357	-1.7256	0.158887	0.393962
DTD1	-1.47084	-2.55379	-0.387889	0.125313
DTNB	-0.00202606	-1.05832	1.05427	0.998709
DTX2	-0.599981	-1.58254	0.382577	0.570012
DTX3	0.201781	-0.823709	1.22727	0.881112
DTYMK	-1.37908	-2.46137	-0.296779	0.153531
DUOX2	0.194155	-0.788226	1.17654	0.881112
DUSP13	-1.31862	-2.36107	-0.276164	0.158278
DUSP29	-0.329802	-1.38999	0.730381	0.798249
DUSP3	-0.267329	-1.22622	0.69156	0.818273
DUT	-0.567396	-1.63733	0.502538	0.635878
DXO	-0.998107	-2.07895	0.0827374	0.33114
DYNC1H1	0.311418	-0.718495	1.34133	0.803028
DYNLT1	-0.633446	-1.66814	0.401247	0.569304
DYNLT3	-0.189881	-1.203	0.82324	0.886725
EBAG9	-0.714654	-1.70549	0.276184	0.482164
EBI3_IL27	-0.814853	-1.80422	0.174514	0.396716
ECE1	0.0399616	-0.900841	0.980764	0.977629
ECHDC3	0.185717	-0.819019	1.19045	0.8873
ECHS1	-0.265367	-1.33825	0.80752	0.843751
ECI2	-0.313812	-1.34272	0.715095	0.802235
ECM1	-0.669934	-1.70089	0.361018	0.543037
ECSCR	0.058005	-0.978327	1.09434	0.975418
EDA2R	-0.458898	-1.66258	0.744786	0.743399
EDAR	-0.325029	-1.27409	0.624031	0.770814
EDDM3B	-0.800201	-2.42109	0.820691	0.662709
EDEM2	0.144675	-0.866963	1.15631	0.920076
EDF1	-0.371146	-1.44194	0.69965	0.768357
EDIL3	0.271559	-0.682648	1.22577	0.813835
EDN1	-0.29942	-1.36969	0.770848	0.817625
EDNRB	0.086185	-0.985935	1.1583	0.958115
EEF1D	-1.15919	-2.21206	-0.106313	0.238423
EFCAB14	-0.552896	-1.66924	0.563444	0.661902
EFCAB2	-0.54443	-1.58292	0.494061	0.640703
EFEMP1	-0.18783	-1.22741	0.851747	0.89089
EFHD1	-0.254174	-1.36846	0.860109	0.858339
EFNA1	0.162483	-0.850051	1.17502	0.907056
EFNA4	0.352823	-0.669013	1.37466	0.769112
EFNB2	-0.186873	-1.24515	0.871406	0.89383
EGF	-0.50781	-1.48772	0.472101	0.64411
EGFL7	1.1082	0.145404	2.07099	0.212279
EGFLAM	-0.872857	-1.92158	0.175865	0.393962
EGFR	-0.420903	-1.35504	0.513234	0.703633
EGLN1	-1.31408	-2.25634	-0.37182	0.110167
EHBP1	-0.892377	-1.92206	0.137308	0.371507
EHD3	-0.666913	-1.7943	0.460474	0.58927
EIF1AX	-0.394882	-1.44334	0.653575	0.746273
EIF2AK2	-1.52147	-2.59102	-0.451912	0.0992217
EIF2AK3	-0.784613	-1.73478	0.16555	0.396668
EIF2S2	-0.349554	-1.4491	0.749996	0.791231
EIF4B	-1.05131	-2.10441	0.00178645	0.285362
EIF4E	-1.5772	-2.68008	-0.474313	0.0979218
EIF4EBP1	-1.9283	-2.89229	-0.964311	0.013965
EIF4G1	-0.969821	-1.9731	0.033461	0.299552
EIF4G3	-0.993227	-1.97316	-0.0132886	0.277702
EIF5	-0.0374688	-1.04829	0.97335	0.982418
EIF5A	1.05067	0.093781	2.00756	0.239383
ELAC1	-1.05564	-2.14513	0.0338535	0.299403
ELAVL4	-0.171261	-1.22567	0.883145	0.904952
ELN	0.556397	-0.80258	1.91537	0.729939
ELOA	-0.59261	-1.60758	0.422357	0.594996
ELOB	0.418124	-0.604788	1.44104	0.729939
ENAH	-0.333342	-1.30283	0.63615	0.769112
ENDOU	-0.917484	-2.12491	0.289947	0.447787
ENG	-0.28251	-1.23504	0.670022	0.804956
ENO1	-0.729787	-1.74465	0.285074	0.484462
ENO2	-0.738452	-1.7311	0.254194	0.458845
ENO3	0.518074	-0.545292	1.58144	0.668622
ENOPH1	-1.15504	-2.17223	-0.137859	0.22243
ENOX2	-0.70192	-1.69409	0.290254	0.498651
ENPEP	0.0136658	-1.11127	1.1386	0.99389
ENPP2	-0.155239	-1.3245	1.01402	0.926378
ENPP5	-0.913043	-1.84182	0.0157317	0.292147
ENPP6	0.128243	-0.95417	1.21066	0.9369
ENPP7	0.408108	-0.55329	1.36951	0.72073
ENSA	-0.365128	-1.44389	0.713636	0.775424
ENTPD2	0.405157	-0.556257	1.36657	0.72387
ENTPD5	0.867503	-0.0755032	1.81051	0.33309
ENTPD6	-0.460556	-1.41199	0.490876	0.67112
ENTR1	-0.695025	-1.76266	0.37261	0.541353
EP300	-0.243738	-1.24647	0.758999	0.846108
EPB41L5	-0.01363	-1.08937	1.06211	0.99389
EPCAM	-0.491622	-1.41977	0.436524	0.636609
EPGN	-0.692662	-1.72531	0.339988	0.525048
EPHA1	0.28612	-0.736381	1.30862	0.817625
EPHA10	1.0011	0.0575412	1.94466	0.255207
EPHA2	0.242056	-0.827434	1.31155	0.860091
EPHA4	-0.860739	-1.9113	0.189817	0.400337
EPHB4	-0.49529	-1.48281	0.492228	0.654197
EPHB6	-1.06929	-2.04856	-0.0900149	0.242541
EPHX2	0.690986	-0.228036	1.61001	0.453265
EPN1	-0.105662	-1.10084	0.889519	0.938947
EPO	-0.788552	-1.74375	0.166642	0.396668
EPPK1	0.158668	-0.865228	1.18256	0.91078
EPS8L2	0.496278	-0.479603	1.47216	0.647623
ERBB2	0.278551	-0.723913	1.28102	0.818973
ERBB3	-0.149305	-1.14189	0.84328	0.911604
ERBB4	-0.708224	-1.66525	0.248802	0.462045
ERBIN	-0.6983	-1.6904	0.293799	0.500158
ERC2	-0.830392	-1.88931	0.228527	0.429751
ERCC1	-1.07713	-2.14894	-0.00531296	0.281924
EREG	0.379782	-0.601534	1.3611	0.740039
ERI1	-0.521195	-1.59302	0.550634	0.668646
ERMAP	-0.403706	-1.43539	0.62798	0.739968
ERN1	0.241608	-0.776928	1.26015	0.849579
ERP29	-1.02504	-2.11888	0.0687902	0.321014
ERP44	-0.57767	-1.53812	0.382777	0.576672
ERVV-1	-0.829552	-1.89994	0.240834	0.432914
ESAM	0.341321	-0.617874	1.30052	0.764112
ESM1	-0.67676	-1.63823	0.284711	0.500158
ESPL1	-0.376685	-1.38028	0.626906	0.747724
ESR1	0.0227207	-1.00004	1.04548	0.988263
ESYT2	-0.784833	-1.80687	0.237206	0.439235
EVI2B	-0.170245	-1.36549	1.025	0.920076
EVI5	-0.698604	-1.79111	0.393907	0.548517
EVPL	-0.938413	-1.88925	0.0124197	0.291415
EXOSC10	0.249625	-0.742981	1.24223	0.840724
EXTL1	0.608114	-0.444536	1.66076	0.595323
EZR	0.156515	-0.795957	1.10899	0.903452
F10	0.26864	-0.815406	1.35269	0.84362
F11	0.441002	-0.654299	1.5363	0.73472
F11R	0.14182	-0.804758	1.0884	0.91211
F12	0.648745	-0.381342	1.67883	0.554794
F13B	0.351063	-0.711673	1.4138	0.779586
F2	-1.09109	-2.13363	-0.0485434	0.261819
F2R	-0.360435	-1.32554	0.604667	0.748834
F3	-1.03412	-2.00344	-0.0648032	0.253873
F7	0.423382	-0.527361	1.37413	0.709545
F9	0.474488	-0.467564	1.41654	0.651892
FABP1	0.51556	-0.480376	1.5115	0.644228
FABP2	0.191385	-0.75656	1.13933	0.877443
FABP3	0.189336	-0.92456	1.30323	0.900838
FABP4	0.905874	-0.109163	1.92091	0.355059
FABP5	-0.881779	-1.85242	0.0888586	0.34279
FABP6	0.631968	-0.324043	1.58798	0.531786
FABP9	-0.546634	-1.48888	0.395609	0.595323
FADD	-0.995056	-1.97909	-0.0110277	0.277965
FAM13A	-0.987571	-2.02484	0.0496956	0.310999
FAM171A2	0.378579	-0.661879	1.41904	0.755563
FAM171B	-0.362263	-1.43469	0.71016	0.775649
FAM172A	-1.1895	-2.27533	-0.10367	0.240742
FAM20A	0.225076	-0.834253	1.28441	0.872443
FAM3B	0.239095	-0.702993	1.18118	0.840724
FAM3C	0.174729	-0.836729	1.18619	0.897709
FAM3D	0.059452	-0.964503	1.08341	0.974078
FAP	-0.097822	-1.06983	0.874182	0.942644
FARSA	-0.839264	-1.91481	0.236281	0.432296
FAS	0.238046	-0.830787	1.30688	0.86331
FASLG	-0.138856	-1.11023	0.83252	0.920076
FBLN2	-1.254	-2.31395	-0.194047	0.196735
FBN2	-0.135808	-1.16948	0.897862	0.927534
FBP1	0.55727	-0.370655	1.48519	0.577901
FCAMR	0.988901	-0.0557321	2.03353	0.314472
FCAR	-0.254298	-1.18661	0.678017	0.824151
FCER1A	0.490715	-0.552351	1.53378	0.682054
FCER2	0.705297	-0.266577	1.67717	0.47697
FCGR2A	-0.324409	-1.26804	0.619226	0.769112
FCGR2B	-0.334634	-1.29298	0.623709	0.76756
FCGR3B	-0.634729	-1.569	0.299541	0.520937
FCN1	0.492408	-0.568934	1.55375	0.688987
FCN2	1.49998	0.534114	2.46584	0.070318
FCRL1	0.330354	-0.612135	1.27284	0.76754
FCRL2	0.475001	-0.451976	1.40198	0.64624
FCRL3	0.395556	-0.562577	1.35369	0.729276
FCRL5	-0.62882	-1.59972	0.342079	0.543066
FCRL6	-0.601955	-1.54753	0.343617	0.54976
FCRLB	-0.266565	-1.24645	0.713322	0.825122
FDX1	0.680421	-0.41216	1.773	0.556991
FDX2	-0.396966	-1.42038	0.626445	0.740039
FEN1	-0.506424	-1.53227	0.519419	0.662709
FES	-0.195627	-1.18188	0.790628	0.881112
FETUB	1.17611	0.229957	2.12226	0.166608
FGA	0.146506	-0.946802	1.23982	0.925877
FGD3	-1.31997	-2.38982	-0.250129	0.16875
FGF12	0.232457	-0.886733	1.35165	0.873709
FGF16	1.22305	0.141896	2.3042	0.223646
FGF19	0.532211	-0.422216	1.48664	0.614104
FGF2	-0.308416	-1.24246	0.625625	0.779586
FGF20	-1.03464	-2.03284	-0.0364351	0.267873
FGF21	0.462282	-0.510864	1.43543	0.676661
FGF23	0.25409	-0.726753	1.23493	0.836516
FGF3	0.259594	-0.659664	1.17885	0.816018
FGF5	-0.103022	-1.10738	0.901339	0.941849
FGF6	0.0474799	-1.05212	1.14708	0.977629
FGF7	-0.259016	-1.30975	0.79172	0.844173
FGF9	-0.405439	-1.43799	0.627115	0.739968
FGFBP1	-1.31315	-2.30236	-0.323948	0.137044
FGFBP2	-0.344127	-1.35626	0.668003	0.773945
FGFBP3	-0.340003	-1.39014	0.710131	0.786451
FGFR2	0.891707	-0.139293	1.92271	0.371507
FGFR4	-0.614749	-1.62927	0.399771	0.5732
FGL1	-0.293649	-1.39953	0.812234	0.831155
FGR	-1.40716	-2.39382	-0.420498	0.0987109
FH	0.121782	-0.998109	1.24167	0.938947
FHIP2A	0.698954	-0.260946	1.65885	0.474657
FHIT	-1.27766	-2.29833	-0.256992	0.163187
FIS1	-0.81413	-1.77194	0.143682	0.379814
FKBP14	-0.581669	-1.65137	0.488032	0.62703
FKBP1B	-0.537493	-1.4967	0.421715	0.611658
FKBP4	-1.29718	-2.32822	-0.266142	0.160245
FKBP5	-0.945986	-1.95634	0.0643638	0.32156
FKBP7	0.438944	-0.493427	1.37132	0.682054
FKBPL	-1.62441	-2.6996	-0.549225	0.0786803
FLI1	-0.344494	-1.33581	0.646821	0.768053
FLRT2	-0.775972	-1.7376	0.185653	0.410725
FLT1	-0.452723	-1.46849	0.563045	0.709247
FLT3	-0.254125	-1.22033	0.71208	0.834276
FLT3LG	-0.107237	-1.08311	0.868631	0.938765
FLT4	0.0400101	-0.906263	0.986283	0.977629
FMNL1	-0.221015	-1.23753	0.795504	0.868452
FMR1	-0.0432013	-0.968516	0.882113	0.977629
FN1	-0.0659686	-1.08568	0.953738	0.970363
FNDC1	0.544394	-0.510111	1.5989	0.644857
FNTA	-0.552981	-1.61167	0.50571	0.640841
FOLH1	0.177006	-0.814641	1.16865	0.893716
FOLR1	-1.12338	-2.14426	-0.102507	0.238423
FOLR2	-0.49701	-1.4747	0.480685	0.647623
FOLR3	-0.272183	-1.18676	0.642394	0.80475
FOS	0.476348	-0.535931	1.48863	0.682054
FOSB	0.442377	-0.537573	1.42233	0.703268
FOXJ3	-0.714002	-1.76065	0.332648	0.52024
FOXO1	-0.937214	-1.92158	0.0471506	0.310999
FOXO3	-0.567608	-1.53132	0.3961	0.59223
FRMD4B	-0.825812	-1.82649	0.17487	0.396668
FRMD7	-0.410349	-1.4395	0.618801	0.737641
FRZB	-0.512456	-1.46772	0.442802	0.632065
FSHB	2.38127	0.764618	3.99792	0.0856001
FST	0.366402	-0.572097	1.3049	0.739968
FSTL1	-0.453672	-1.5049	0.597558	0.716056
FSTL3	-0.177005	-1.22022	0.866207	0.901005
FTCD	0.589949	-0.493306	1.6732	0.62701
FUCA1	0.282459	-0.633336	1.19825	0.800491
FUOM	-0.088108	-1.15576	0.97954	0.957321
FURIN	0.645573	-0.307489	1.59864	0.520937
FUS	-0.378704	-1.34323	0.585826	0.739968
FUT1	-0.0912671	-1.13372	0.951186	0.952747
FUT3_FUT5	0.387644	-0.605222	1.38051	0.739968
FUT8	0.529556	-0.422837	1.48195	0.614585
FXN	-0.75839	-1.73687	0.220094	0.432914
FXYD5	-0.226972	-1.20486	0.750913	0.852459
FYB1	-0.278572	-1.25828	0.70114	0.813835
FZD10	0.658617	-0.319532	1.63677	0.5226
FZD8	0.185829	-0.819806	1.19146	0.8873
GABARAP	-0.365561	-1.34212	0.611	0.748828
GABARAPL1	0.499807	-0.535366	1.53498	0.671767
GABRA4	-0.802189	-1.87645	0.272067	0.457071
GAD1	-0.456381	-1.50993	0.597167	0.715686
GAD2	-0.602031	-1.70827	0.504206	0.62701
GADD45B	-0.873466	-1.87627	0.129341	0.369441
GADD45GIP1	-0.00842069	-1.06233	1.04549	0.997747
GAGE2A	0.368328	-0.67826	1.41492	0.767069
GAL	-1.13963	-2.1218	-0.157474	0.209443
GALNT10	0.41143	-0.551986	1.37484	0.71857
GALNT2	0.250849	-0.713139	1.21484	0.836026
GALNT3	-0.402543	-1.34319	0.538109	0.71857
GALNT5	-0.778654	-1.82217	0.26486	0.457147
GALNT7	0.15501	-0.747959	1.05798	0.899286
GAMT	-0.449635	-1.54077	0.641503	0.729276
GAPDH	-2.40384	-3.61366	-1.19401	0.013965
GART	-0.674168	-1.65636	0.308021	0.518431
GAS2	-0.661813	-1.60576	0.282138	0.501393
GAS6	-0.0518533	-1.02445	0.92074	0.976277
GASK1A	0.0160765	-1.05342	1.08557	0.993293
GAST	0.322057	-0.781898	1.42601	0.808154
GATA3	-0.504091	-1.55856	0.550375	0.675705
GATD3	-0.370339	-1.43027	0.689591	0.76756
GBA	0.0617354	-1.02974	1.15321	0.975241
GBP1	0.0870939	-0.989236	1.16342	0.958115
GBP2	-0.0328269	-0.98076	0.915106	0.982539
GBP4	-0.043038	-0.954292	0.868216	0.977629
GBP6	0.193701	-0.80284	1.19024	0.88185
GC	-1.0114	-2.0639	0.0411076	0.305499
GCC1	-1.26841	-2.34412	-0.1927	0.198838
GCG	1.78358	0.821806	2.74536	0.0228779
GCHFR	-0.675776	-1.75958	0.408025	0.556991
GCLM	-0.753887	-1.84841	0.340633	0.515599
GCNT1	0.166258	-0.836355	1.16887	0.903059
GDF15	0.180601	-0.983667	1.34487	0.91078
GDF2	-0.75305	-1.76246	0.256361	0.457147
GDNF	0.0282281	-0.961478	1.01793	0.985079
GET3	-0.361957	-1.38069	0.656776	0.764112
GFAP	0.083622	-0.958693	1.12594	0.958115
GFER	0.0433089	-0.935737	1.02236	0.977629
GFOD2	-0.0235147	-0.980787	0.933758	0.987505
GFRA1	0.74147	-0.283472	1.76641	0.479176
GFRA2	0.0360993	-0.932204	1.0044	0.982418
GFRA3	-0.595858	-1.55618	0.364458	0.558591
GFRAL	0.426241	-0.652542	1.50502	0.739575
GGA1	-0.608876	-1.53005	0.312295	0.531786
GGACT	-0.837776	-1.89187	0.216316	0.422697
GGCT	-1.49223	-2.55108	-0.433379	0.10412
GGH	-0.136033	-1.07972	0.807654	0.919406
GGT1	1.12165	0.0936715	2.14964	0.242541
GGT5	0.101121	-0.838162	1.0404	0.938947
GH1	-1.20537	-2.19178	-0.218968	0.174538
GH2	-0.0986763	-1.07013	0.872777	0.942459
GHR	0.358105	-0.682462	1.39867	0.769112
GHRHR	0.805738	-0.0945495	1.70602	0.355059
GHRL	-0.122923	-1.09771	0.851859	0.932322
GID8	0.00589804	-0.973102	0.984899	0.998343
GIGYF2	-1.05357	-2.06215	-0.0449966	0.261962
GIMAP7	-0.530683	-1.57804	0.516677	0.649228
GIMAP8	-0.628807	-1.70787	0.450256	0.595323
GIP	1.162	0.036458	2.28755	0.269763
GIPC2	-0.15746	-1.1863	0.87138	0.911207
GIPC3	-1.51351	-2.60163	-0.425389	0.111342
GIPR	-0.468214	-1.46502	0.528588	0.682207
GIT1	-0.962957	-2.05345	0.127539	0.365006
GJA8	0.127109	-0.899369	1.15359	0.932322
GKN1	0.771893	-0.171529	1.71531	0.400632
GLA	-0.637074	-1.72472	0.450566	0.594996
GLB1	-0.135814	-1.09146	0.819829	0.920076
GLI2	0.177467	-0.82647	1.1814	0.89383
GLIPR1	-8.08911	-22.371	6.19283	0.620461
GLO1	-0.742589	-1.70952	0.224341	0.439235
GLOD4	-1.54359	-2.56272	-0.52446	0.078302
GLP1R	-0.41869	-1.43583	0.59845	0.729276
GLRX	-1.38627	-2.32115	-0.451387	0.0840748
GLRX5	-0.663791	-1.70988	0.382299	0.550149
GLT8D2	0.258362	-0.708988	1.22571	0.830929
GLYR1	-0.464253	-1.50444	0.575936	0.708899
GM2A	0.549861	-0.494476	1.5942	0.639541
GMFG	-1.3649	-2.43354	-0.296255	0.153041
GMPR	-1.32903	-2.36944	-0.288615	0.153041
GMPR2	-1.77046	-2.86258	-0.678337	0.0576508
GNAS	-1.26464	-2.22684	-0.302441	0.140141
GNE	-0.383999	-1.36141	0.593415	0.739968
GNGT1	-1.08169	-2.10738	-0.0559918	0.259582
GNLY	-0.439558	-1.38403	0.504913	0.687462
GNPDA1	-1.4442	-2.48122	-0.407174	0.110893
GNPDA2	-0.831282	-1.87942	0.216856	0.423339
GOLGA3	-0.766382	-1.81869	0.285924	0.474657
GOLM2	-0.393578	-1.34168	0.554521	0.728816
GOPC	-0.972582	-1.97423	0.0290666	0.298969
GORASP2	-0.659072	-1.74787	0.429726	0.57324
GOT1	-0.660589	-1.68251	0.361327	0.543066
GP1BA	-0.0840539	-1.02369	0.855581	0.951206
GP1BB	-0.0739191	-1.12253	0.974695	0.966858
GP2	-0.829056	-1.80432	0.146206	0.379814
GP5	-0.432448	-1.48473	0.61983	0.729276
GP6	-0.655869	-1.63313	0.321393	0.525048
GPA33	-0.165035	-1.0962	0.766129	0.89383
GPC1	-0.34946	-1.31065	0.611735	0.755563
GPC5	0.288401	-0.662678	1.23948	0.803028
GPD1	1.16839	0.106933	2.22985	0.238423
GPHA2	-0.842252	-1.85639	0.171883	0.393962
GPI	-1.08481	-2.14094	-0.0286727	0.271084
GPIHBP1	-0.840381	-1.83705	0.156291	0.385395
GPKOW	0.0807993	-0.892508	1.05411	0.957208
GPNMB	0.211146	-0.726501	1.14879	0.860667
GPR101	0.279714	-0.744781	1.30421	0.824049
GPR158	-0.76606	-1.73623	0.204115	0.424843
GPR15L	-1.23685	-2.29953	-0.174171	0.207839
GPR37	0.869079	-0.0856731	1.82383	0.341751
GPRC5C	0.863552	-0.176547	1.90365	0.393962
GRAP2	-1.07314	-2.06854	-0.0777465	0.246647
GRHPR	-1.84162	-2.92712	-0.756131	0.0434639
GRIK2	-0.258617	-1.30156	0.784329	0.84362
GRIN2B	-0.35814	-1.38082	0.664537	0.76754
GRK5	0.407768	-0.520316	1.33585	0.712805
GRN	0.163563	-0.819792	1.14692	0.903059
GRP	-0.412135	-1.47888	0.654606	0.740039
GRPEL1	0.0587174	-0.915297	1.03273	0.973208
GRSF1	-0.70318	-1.7883	0.381943	0.543066
GSAP	-1.32958	-2.26306	-0.396091	0.0987109
GSN	-0.832509	-1.89309	0.228075	0.428983
GSR	-0.879077	-1.92414	0.16599	0.387005
GSTA1	0.604727	-0.360739	1.57019	0.556991
GSTA3	0.499773	-0.469029	1.46858	0.644857
GSTM4	0.0696572	-0.975468	1.11478	0.969364
GSTP1	0.30021	-0.62026	1.22068	0.783507
GSTT2B	-0.611015	-1.62427	0.40224	0.57614
GTF2IRD1	-0.0493706	-1.06322	0.964476	0.977629
GTPBP2	-1.27495	-2.32002	-0.229884	0.175265
GUCA2A	0.353194	-0.630936	1.33732	0.762117
GUCY2C	-0.0556726	-1.01309	0.90174	0.974078
GUK1	0.300465	-0.634931	1.23586	0.788575
GUSB	0.642563	-0.348816	1.63394	0.543066
GYS1	-0.853452	-1.79814	0.0912379	0.34732
GZMA	-0.819771	-1.78107	0.141532	0.377164
GZMB	-1.36836	-2.31866	-0.418054	0.0950976
GZMH	-1.12208	-2.05374	-0.190431	0.183028
H2AP	0.715619	-0.400953	1.83219	0.546923
HADH	0.677854	-0.306725	1.66243	0.515656
HAGH	-2.04416	-3.0269	-1.06141	0.013965
HAO1	0.874908	-0.106203	1.85602	0.355191
HARS1	-1.0032	-2.00338	-0.00301508	0.281924
HAVCR1	0.260605	-0.785947	1.30716	0.84259
HAVCR2	-0.286627	-1.294	0.72075	0.813835
HBEGF	0.585966	-0.348832	1.52076	0.556991
HBQ1	-1.08886	-2.03645	-0.141276	0.212546
HBZ	-0.435758	-1.42048	0.548967	0.711448
HCG22	0.54196	-0.499305	1.58323	0.642039
HCLS1	-1.50342	-2.48985	-0.516995	0.0769356
HDAC8	-0.320213	-1.3362	0.69577	0.794793
HDAC9	-0.156304	-1.17061	0.858004	0.91078
HDDC2	-2.13907	-3.14438	-1.13375	0.0127256
HDGF	-1.51935	-2.46587	-0.572832	0.0624183
HDGFL2	-1.13277	-2.20365	-0.0618959	0.256804
HEBP1	-0.191762	-1.11294	0.729414	0.873709
HEG1	0.352935	-0.718976	1.42485	0.779586
HEPACAM2	-0.872261	-1.92832	0.183799	0.396668
HEPH	0.25694	-0.759862	1.27374	0.840724
HEXIM1	-0.936655	-1.91299	0.0396781	0.305855
HGF	-0.483538	-1.43227	0.465198	0.647623
HGFAC	-1.6086	-2.6737	-0.543491	0.0786803
HGS	-0.876373	-1.8719	0.119158	0.365989
HHEX	-0.541452	-1.58288	0.499976	0.642292
HIF1A	0.67746	-0.375291	1.73021	0.544919
HIP1	-0.243627	-1.24634	0.759088	0.846108
HIP1R	0.327339	-0.812311	1.46699	0.812565
HJV	0.404264	-0.600565	1.40909	0.734895
HK2	0.377551	-0.528402	1.2835	0.72768
HLA-A	0.552071	-0.481638	1.58578	0.634158
HLA-DRA	-0.155445	-1.08772	0.776831	0.903059
HLA-E	0.852883	-0.143913	1.84968	0.375964
HMBS	-1.74386	-2.73003	-0.757698	0.0311976
HMCN2	0.105479	-0.956955	1.16791	0.943893
HMGCL	-0.91945	-1.97656	0.137663	0.369543
HMGCS1	-0.156861	-1.19507	0.881354	0.911207
HMMR	0.260524	-0.814118	1.33517	0.846108
HMOX1	-0.195109	-1.14605	0.755831	0.875372
HMOX2	0.363138	-0.576188	1.30246	0.740039
HNF1A	-0.163319	-1.13336	0.806718	0.902134
HNMT	0.56831	-0.414316	1.55094	0.595323
HNRNPK	-1.04214	-1.98268	-0.101601	0.234569
HNRNPUL1	-1.1245	-2.20021	-0.0487876	0.261819
HPCAL1	-1.30536	-2.32133	-0.28939	0.151818
HPGDS	0.258743	-0.672055	1.18954	0.818973
HPSE	-0.697967	-1.77449	0.378557	0.543066
HRAS	-0.368596	-1.39944	0.662244	0.763443
HRC	-0.241313	-1.35731	0.874688	0.868791
HRG	0.240716	-0.793304	1.27474	0.851678
HS1BP3	-0.732276	-1.80544	0.340892	0.52024
HS3ST3B1	0.733229	-0.183144	1.6496	0.416676
HS6ST1	0.861356	-0.120125	1.84284	0.3679
HS6ST2	-0.671621	-1.73206	0.388818	0.550744
HSBP1	-0.868538	-1.93073	0.193657	0.400632
HSD11B1	-0.90286	-1.86339	0.0576658	0.320148
HSD17B14	0.672942	-0.346126	1.69201	0.531987
HSD17B3	-0.061047	-1.08186	0.959768	0.973294
HSDL2	-0.911905	-1.96991	0.146095	0.372479
HSP90B1	0.726664	-0.180456	1.63378	0.416191
HSPA1A	-0.849023	-1.82311	0.12506	0.369441
HSPA2	-0.371352	-1.38207	0.63937	0.752462
HSPB1	-1.50821	-2.51459	-0.501842	0.0814153
HSPB6	0.521321	-0.564318	1.60696	0.674004
HSPG2	0.0334309	-1.00258	1.06944	0.983719
HTR1A	0.373928	-0.650472	1.39833	0.75401
HTR1B	-0.940847	-1.98419	0.102501	0.348963
HTRA2	-0.489553	-1.46152	0.482418	0.651892
HYAL1	-0.384618	-1.34897	0.579739	0.737641
HYOU1	-0.336954	-1.29085	0.61694	0.766461
ICA1	-0.952761	-1.93269	0.0271681	0.298958
ICAM1	-0.195916	-1.18634	0.794512	0.881112
ICAM2	-0.499223	-1.43373	0.435288	0.634158
ICAM3	-0.0400351	-0.994792	0.914722	0.977648
ICAM4	-0.0958757	-1.04692	0.855166	0.942644
ICAM5	-0.365142	-1.30321	0.572929	0.739968
ICOSLG	-0.611558	-1.5257	0.302583	0.525504
ID4	-0.328632	-1.34782	0.690556	0.788194
IDI2	0.129137	-0.820187	1.07846	0.924515
IDO1	-0.985556	-2.0302	0.0590915	0.317513
IDS	0.378078	-0.54068	1.29684	0.729276
IDUA	0.382302	-0.544569	1.30917	0.729276
IFI30	-0.0296574	-1.17141	1.11209	0.986466
IFIT1	0.0392846	-1.05103	1.1296	0.982444
IFIT3	-0.491572	-1.53299	0.549845	0.681224
IFNAR1	0.0523733	-1.00005	1.1048	0.977629
IFNG	-0.000694678	-0.952647	0.951258	0.999274
IFNGR1	-0.3664	-1.34697	0.614165	0.748834
IFNGR2	-0.255496	-1.17752	0.666529	0.819212
IFNL1	1.09601	0.134413	2.05761	0.218912
IFNL2	-0.980904	-2.03463	0.0728208	0.327681
IFNLR1	0.67653	-0.315915	1.66897	0.52024
IFNW1	0.229005	-0.938867	1.39688	0.881112
IFT20	-0.0847761	-1.13233	0.962781	0.958115
IGBP1	-1.73785	-2.7984	-0.677299	0.0541034
IGDCC3	-0.0822074	-1.11932	0.95491	0.958377
IGDCC4	-0.218931	-1.30229	0.864428	0.877443
IGF1R	-0.0960426	-1.10249	0.910409	0.947961
IGF2BP3	0.386438	-0.652149	1.42502	0.749183
IGF2R	0.288676	-0.677874	1.25523	0.80475
IGFBP1	-1.023	-1.96237	-0.0836326	0.242541
IGFBP2	-0.786437	-1.74678	0.173901	0.400337
IGFBP3	-0.535238	-1.52965	0.459172	0.632036
IGFBP4	-0.4141	-1.51346	0.68526	0.746273
IGFBP6	-0.663565	-1.79845	0.471324	0.594996
IGFBP7	0.834182	-0.239839	1.9082	0.432914
IGFBPL1	-0.201301	-1.22933	0.826728	0.881112
IGFL4	0.249278	-0.801543	1.3001	0.849579
IGHMBP2	0.363409	-0.722548	1.44937	0.776627
IGLC2	-0.550297	-1.60131	0.500719	0.640841
IGLON5	-0.529858	-1.57302	0.513302	0.647716
IGSF21	-0.723461	-1.74499	0.29807	0.498317
IGSF3	1.0633	0.0613714	2.06522	0.255207
IGSF8	0.246859	-0.728495	1.22221	0.840724
IGSF9	0.910725	-0.170669	1.99212	0.38594
IKBKG	-1.28537	-2.27178	-0.298951	0.145251
IKZF2	-0.181858	-1.10606	0.742348	0.881112
IL10	0.0898735	-0.906249	1.086	0.950715
IL10RA	0.300168	-0.636693	1.23703	0.788575
IL10RB	0.30065	-0.690901	1.2922	0.803028
IL11	1.0233	0.0575376	1.98906	0.256336
IL12A_IL12B	0.402462	-0.584151	1.38908	0.729939
IL12B	0.305092	-0.668002	1.27819	0.79557
IL12RB1	0.634708	-0.312632	1.58205	0.525048
IL12RB2	0.488119	-0.548513	1.52475	0.682054
IL13	-0.109269	-1.03124	0.812702	0.9369
IL13RA1	0.159732	-0.801558	1.12102	0.903059
IL13RA2	-0.090402	-1.11286	0.932059	0.951635
IL15	-0.527768	-1.4475	0.39196	0.599726
IL15RA	0.0831777	-0.882737	1.04909	0.954252
IL16	0.692498	-0.291836	1.67683	0.500158
IL17A	0.126437	-0.824789	1.07766	0.926378
IL17C	0.358045	-0.607878	1.32397	0.749272
IL17D	0.569353	-0.444891	1.5836	0.611658
IL17F	0.396058	-0.523843	1.31596	0.716455
IL17RA	-0.505269	-1.44374	0.433206	0.632036
IL17RB	-0.107824	-1.06891	0.853264	0.938765
IL18	-0.596692	-1.55869	0.365308	0.558591
IL18BP	0.00440917	-0.992707	1.00153	0.998343
IL18R1	1.26649	0.315644	2.21734	0.135942
IL18RAP	0.107709	-0.830827	1.04624	0.938483
IL19	-1.08185	-2.05025	-0.113446	0.230851
IL1A	1.01143	0.0834587	1.9394	0.242541
IL1B	-0.36705	-1.25596	0.521856	0.729276
IL1R1	-1.3951	-2.38294	-0.407261	0.103474
IL1R2	0.105733	-0.86066	1.07213	0.938765
IL1RAP	-1.23778	-2.21128	-0.264272	0.155144
IL1RL1	0.18241	-0.811972	1.17679	0.88777
IL1RL2	-0.0508761	-1.03342	0.931665	0.976991
IL1RN	0.117561	-0.825506	1.06063	0.932322
IL2	-0.397947	-1.34136	0.545462	0.723705
IL20	0.372049	-0.553759	1.29786	0.734919
IL20RA	-0.281008	-1.21899	0.656977	0.80475
IL20RB	0.788342	-0.252538	1.82922	0.449183
IL21R	0.760644	-0.260534	1.78182	0.458272
IL22	-0.561873	-1.63092	0.507175	0.64065
IL22RA1	0.155472	-0.724807	1.03575	0.89383
IL24	-0.224583	-1.14695	0.697781	0.846108
IL25	-0.677063	-1.71321	0.359087	0.539052
IL2RA	0.772089	-0.195615	1.73979	0.419392
IL2RB	0.107668	-0.84555	1.06089	0.938765
IL2RG	-1.3142	-2.3782	-0.250186	0.16875
IL3	0.321595	-0.707326	1.35052	0.796637
IL31	-0.0611444	-1.06377	0.941481	0.972753
IL31RA	0.665378	-0.400947	1.7317	0.556991
IL32	0.72269	-0.259057	1.70444	0.46627
IL33	0.00262682	-0.912226	0.91748	0.998343
IL34	0.288986	-0.650113	1.22808	0.801173
IL36A	0.461168	-0.596326	1.51866	0.714329
IL36G	0.44433	-0.644571	1.53323	0.729939
IL3RA	0.400968	-0.58449	1.38643	0.730278
IL4	0.217111	-0.699773	1.134	0.849579
IL4R	-0.0556487	-1.01438	0.903079	0.974078
IL5	-0.511397	-1.45514	0.432345	0.629729
IL5RA	-0.480715	-1.43848	0.477046	0.653942
IL6	0.0676134	-0.881916	1.01714	0.966013
IL6R	-0.0749428	-1.00579	0.855907	0.958115
IL6ST	-0.28581	-1.21863	0.647006	0.801173
IL7	-0.300071	-1.27999	0.679851	0.801173
IL7R	-0.0399339	-1.0079	0.928032	0.978401
IL9	-1.03394	-2.04017	-0.0277035	0.271084
ILKAP	-0.248993	-1.23046	0.73247	0.840724
IMMT	0.686044	-0.38927	1.76136	0.54976
IMPA1	-1.09365	-2.06022	-0.127077	0.223646
IMPACT	-1.88936	-2.98423	-0.7945	0.0377398
IMPG1	0.244124	-0.852975	1.34122	0.86331
ING1	0.350794	-0.593039	1.29463	0.749183
INHBB	0.321189	-0.775201	1.41758	0.806862
INHBC	0.336811	-0.612426	1.28605	0.764614
INPP1	-1.12157	-2.0859	-0.157238	0.207839
INPP5D	-1.6669	-2.73816	-0.595627	0.070318
INPP5J	-0.536369	-1.55886	0.486121	0.640703
INPPL1	-1.08161	-2.07381	-0.089419	0.242541
INSL3	-0.644168	-2.58154	1.2932	0.77822
INSL4	-0.26035	-1.33356	0.812857	0.846108
INSL5	-0.678237	-1.74185	0.385375	0.54976
INSR	0.711747	-0.330403	1.7539	0.520121
IPCEF1	-0.813778	-1.79518	0.167623	0.393962
IQGAP2	0.0225516	-0.914514	0.959617	0.987505
IRAG2	-0.55199	-1.41844	0.314456	0.54976
IRAK1	-0.546507	-1.52196	0.428948	0.611658
IRAK4	-0.848371	-1.87178	0.17504	0.393962
ISLR2	0.0012913	-0.975375	0.977957	0.999274
ISM1	0.487611	-0.47589	1.45111	0.649923
ISM2	0.0164551	-0.944042	0.976952	0.992415
IST1	-1.57389	-2.68488	-0.462905	0.101501
ITGA11	-0.850581	-1.81621	0.115052	0.365989
ITGA2	-0.266737	-1.3269	0.79343	0.840724
ITGA5	0.426491	-0.532891	1.38587	0.71017
ITGA6	-0.00392387	-0.936176	0.928328	0.998343
ITGAL	-0.598352	-1.65894	0.462234	0.610244
ITGAM	-0.384888	-1.33086	0.561083	0.730278
ITGAV	-1.00935	-2.00187	-0.01683	0.276192
ITGAX	-0.198934	-1.24811	0.850241	0.885085
ITGB1	-0.0314111	-1.0211	0.958279	0.983719
ITGB1BP1	-0.00529127	-0.935097	0.924515	0.998343
ITGB1BP2	-1.09711	-2.10872	-0.0854985	0.243639
ITGB2	0.0642186	-0.913318	1.04176	0.970363
ITGB5	-0.927163	-1.8506	-0.00372649	0.281924
ITGB6	0.441462	-0.577135	1.46006	0.715686
ITGB7	1.07448	0.146494	2.00246	0.210795
ITGBL1	-0.186718	-1.29672	0.923281	0.902134
ITIH1	-0.84886	-1.84163	0.143912	0.375964
ITIH3	-0.973087	-1.96209	0.0159179	0.292147
ITIH4	-0.351699	-1.41893	0.71553	0.779586
ITIH5	-0.520774	-1.53056	0.489013	0.644857
ITM2A	-0.146508	-1.06994	0.776923	0.908944
ITPA	-1.12055	-2.12169	-0.119412	0.230851
ITPR1	-0.132816	-1.16282	0.897184	0.929607
ITPRIP	-0.047903	-1.09619	1.00038	0.977629
IVD	0.0980719	-0.857233	1.05338	0.941849
IZUMO1	-0.391679	-1.41779	0.634437	0.743295
JAM2	-0.396029	-1.43989	0.647834	0.745275
JAM3	-0.353466	-1.37265	0.66572	0.768357
JCHAIN	-0.534933	-1.48944	0.41957	0.611658
JMJD1C	-0.582308	-1.58302	0.4184	0.595323
JPT2	-1.83857	-2.94153	-0.735608	0.0500795
JUN	0.397984	-0.514667	1.31064	0.714329
KAZALD1	-0.39525	-1.35733	0.566827	0.729276
KAZN	-1.66091	-2.74364	-0.578172	0.0769356
KCNC4	-0.43995	-1.4586	0.5787	0.716056
KCNH2	-0.264952	-1.23971	0.709811	0.825154
KCNIP4	-0.786062	-1.7339	0.16178	0.393962
KCTD5	-0.731322	-1.82876	0.366117	0.527164
KDM3A	0.188072	-0.819828	1.19597	0.886939
KDR	0.580675	-0.368426	1.52978	0.569304
KEL	-1.07629	-2.09952	-0.0530512	0.260191
KHDC3L	-0.393061	-1.48179	0.695671	0.75883
KHK	-0.474223	-1.5597	0.611249	0.714162
KIAA0319	-0.671226	-1.73209	0.38964	0.551298
KIAA1549	0.521993	-0.520761	1.56475	0.655182
KIAA1549L	-0.558683	-1.61706	0.499697	0.638209
KIAA2013	0.240515	-0.754218	1.23525	0.846787
KIF1C	-0.38943	-1.49191	0.713045	0.766461
KIF20B	0.580623	-0.495408	1.65665	0.630905
KIF22	-0.752606	-1.81427	0.309062	0.497612
KIFBP	-0.582127	-1.58763	0.423378	0.595323
KIR2DL2	-0.352115	-1.4013	0.697069	0.776296
KIR2DL3	-0.164569	-1.13168	0.802543	0.900838
KIR2DS4	-0.111436	-1.12879	0.905916	0.938765
KIR3DL1	0.506989	-0.42496	1.43894	0.62701
KIR3DL2	-0.24072	-1.2994	0.817964	0.858921
KIRREL1	0.591119	-0.433501	1.61574	0.595759
KIRREL2	0.134413	-0.817941	1.08677	0.921037
KIT	0.0433821	-0.932413	1.01918	0.977629
KITLG	-1.87686	-2.83829	-0.915436	0.0165511
KLB	0.54931	-0.391577	1.4902	0.594996
KLF4	0.491335	-0.593629	1.5763	0.701402
KLHL41	0.20033	-0.827644	1.2283	0.881307
KLK1	-0.0273784	-0.981831	0.927074	0.985079
KLK10	-1.6259	-2.56292	-0.688888	0.0377318
KLK11	-1.20558	-2.16945	-0.241713	0.163187
KLK12	-0.222512	-1.17051	0.725486	0.850684
KLK13	-0.032823	-0.998863	0.933217	0.982539
KLK14	-0.112459	-1.06127	0.836353	0.9369
KLK15	-0.13909	-1.15657	0.878395	0.924389
KLK3	-2.2277	-3.92201	-0.533394	0.140141
KLK4	-0.951775	-1.94881	0.0452634	0.309665
KLK6	0.288811	-0.666724	1.24435	0.803028
KLK7	-1.56316	-2.64376	-0.48257	0.0930643
KLK8	-1.84345	-2.83673	-0.850175	0.0228779
KLKB1	-0.201704	-1.25971	0.856304	0.884396
KLRB1	0.361308	-0.587384	1.31	0.743697
KLRC1	0.34055	-0.615802	1.2969	0.764112
KLRD1	0.455545	-0.514011	1.4251	0.682207
KLRF1	-0.0793478	-1.06397	0.905273	0.958115
KLRK1	0.503616	-0.497867	1.5051	0.653013
KRT14	-0.374081	-1.38058	0.632417	0.749183
KRT17	0.249263	-0.74572	1.24424	0.841722
KRT18	1.39865	0.386119	2.41118	0.113626
KRT19	0.565462	-0.415287	1.54621	0.595931
KRT5	-0.617637	-1.59721	0.361932	0.553992
KRT6C	-0.63629	-1.61315	0.340569	0.541276
KRT8	-0.534807	-1.65631	0.586694	0.675783
KYAT1	-1.16038	-2.14573	-0.175034	0.199657
KYNU	0.0250186	-0.939364	0.989401	0.986466
L1CAM	-0.224246	-1.18216	0.733672	0.850684
L3HYPDH	-0.472063	-1.52355	0.579423	0.705077
LACRT	-1.21547	-2.22676	-0.204177	0.183715
LACTB2	-0.961481	-1.93696	0.0140024	0.291988
LAG3	-0.211056	-1.21538	0.793269	0.873709
LAIR1	0.807128	-0.156791	1.77105	0.390083
LAIR2	-0.740714	-1.71123	0.229797	0.445063
LAMA1	-0.216379	-1.25848	0.825726	0.873709
LAMA4	0.415598	-0.558035	1.38923	0.71857
LAMB1	-0.0383637	-1.10185	1.02512	0.982444
LAMP1	0.11559	-0.794741	1.02592	0.932322
LAMP2	0.371176	-0.625822	1.36817	0.749183
LAMP3	-0.190392	-1.21746	0.836675	0.887271
LAMTOR5	-0.380312	-1.39525	0.634625	0.748509
LAP3	0.385209	-0.594863	1.36528	0.739968
LARP1	-1.21587	-2.27315	-0.158597	0.212279
LAT	-0.55598	-1.54334	0.43138	0.611334
LAT2	-0.60999	-1.58875	0.368768	0.556991
LATS1	-0.528389	-1.6061	0.549319	0.665754
LAYN	-0.0279254	-1.07928	1.02343	0.986466
LBP	-0.391749	-1.30915	0.525653	0.71857
LBR	-0.3792	-1.34993	0.591534	0.739968
LCAT	-0.158224	-1.19756	0.88111	0.911207
LCN15	-0.297722	-1.29743	0.701982	0.80475
LCN2	-0.264411	-1.20286	0.674041	0.816521
LCP1	0.00775238	-1.01337	1.02887	0.997844
LDLR	0.496372	-0.45631	1.44905	0.641436
LDLRAP1	-1.43049	-2.49689	-0.364092	0.131547
LECT2	-0.668961	-1.81827	0.480352	0.595323
LEFTY2	-1.37227	-2.35967	-0.384869	0.111361
LEG1	-0.684979	-1.76316	0.393201	0.549878
LELP1	-0.33375	-1.38313	0.715632	0.791231
LEO1	-0.400327	-1.27689	0.476234	0.697428
LEP	0.894428	-0.213168	2.00202	0.410257
LEPR	-0.278518	-1.22753	0.670498	0.806639
LETM1	-0.299969	-1.34875	0.748811	0.813279
LGALS1	-0.138512	-1.07895	0.801932	0.914955
LGALS3	-0.416114	-1.39722	0.564993	0.72073
LGALS3BP	-0.516403	-1.53252	0.499711	0.647623
LGALS4	0.194319	-0.801473	1.19011	0.881261
LGALS7_LGALS7B	0.241434	-0.733538	1.21641	0.84362
LGALS8	-0.674444	-1.61777	0.26888	0.489031
LGALS9	0.303887	-0.716048	1.32382	0.80475
LGMN	0.0955666	-0.858861	1.04999	0.942796
LHB	1.19605	0.201136	2.19096	0.183715
LHPP	-1.17029	-2.12963	-0.21095	0.175265
LIF	0.19315	-0.733854	1.12015	0.873709
LIFR	-0.298166	-1.25758	0.661243	0.798409
LILRA2	0.427374	-0.511751	1.3665	0.699156
LILRA3	0.399693	-0.577158	1.37654	0.729939
LILRA4	0.0944201	-0.938655	1.1275	0.950229
LILRA5	0.440782	-0.509142	1.39071	0.688987
LILRA6	0.484054	-0.533339	1.50145	0.676661
LILRB1	0.243901	-0.690542	1.17834	0.836026
LILRB2	1.03085	0.0844941	1.97721	0.242541
LILRB4	0.427199	-0.593878	1.44827	0.72768
LILRB5	-0.667749	-1.58244	0.246939	0.474001
LIPF	-0.71291	-1.75993	0.334114	0.520854
LMNB1	-1.21476	-2.34772	-0.0817965	0.250613
LMNB2	0.727842	-0.351544	1.80723	0.521751
LMOD1	-0.38422	-1.38062	0.61218	0.740039
LMOD2	0.220127	-0.828994	1.26925	0.873709
LONP1	-0.585532	-1.63047	0.459409	0.611658
LPA	-0.682108	-1.71318	0.34896	0.531786
LPCAT2	-0.792893	-1.80831	0.222527	0.432191
LPL	-0.197191	-1.2418	0.847421	0.885626
LPO	-0.860883	-1.81026	0.0884958	0.344173
LPP	-0.592328	-1.65219	0.467538	0.613366
LRCH4	-1.05498	-2.1014	-0.00856019	0.28083
LRFN2	-0.667529	-1.70698	0.371927	0.545869
LRG1	-0.684828	-1.7837	0.414043	0.556991
LRIG1	-0.232399	-1.17503	0.710234	0.844173
LRIG3	1.03873	-0.00187596	2.07935	0.285362
LRP1	-0.378836	-1.33566	0.577989	0.738777
LRP11	0.547742	-0.403656	1.49914	0.596701
LRP2	-0.0173493	-1.03714	1.00244	0.992415
LRP2BP	-0.252842	-1.32449	0.818806	0.849579
LRPAP1	-0.0607247	-0.998688	0.877239	0.970363
LRRC25	0.434092	-0.528925	1.39711	0.703633
LRRC37A2	-0.552869	-1.58042	0.474678	0.632036
LRRC38	-0.047449	-1.09558	1.00068	0.977629
LRRC59	-0.326118	-1.35411	0.701875	0.791703
LRRFIP1	-1.49856	-2.53481	-0.462313	0.0930643
LRRN1	-0.38138	-1.34437	0.581606	0.738777
LRTM1	-0.160614	-1.20029	0.879061	0.91078
LRTM2	-1.38746	-2.36522	-0.409688	0.100706
LSM1	-0.124086	-1.0466	0.798423	0.925877
LSM8	0.842169	-0.151588	1.83593	0.382354
LSP1	-0.82732	-1.77944	0.124799	0.369543
LTA	0.0809082	-0.884111	1.04593	0.956887
LTA4H	0.567447	-0.444154	1.57905	0.611658
LTB	-0.414971	-1.42992	0.599982	0.729939
LTBP2	-0.442816	-1.58311	0.697477	0.740039
LTBP3	-0.283783	-1.27871	0.711139	0.813835
LTBR	-0.44687	-1.45146	0.557719	0.710065
LTO1	-0.0829389	-1.01852	0.852638	0.951635
LUZP2	0.00287803	-1.07269	1.07845	0.998343
LXN	-0.991887	-1.93354	-0.050238	0.260191
LY6D	-1.25124	-2.2298	-0.272684	0.153041
LY75	-0.242849	-1.17354	0.687838	0.836026
LY9	-0.128378	-1.09282	0.836064	0.926378
LY96	-0.407855	-1.40966	0.593946	0.730278
LYAR	-0.0433145	-1.05629	0.969659	0.977629
LYN	-0.625269	-1.62184	0.371307	0.556991
LYPD1	0.147374	-0.808017	1.10276	0.91078
LYPD3	-0.673514	-1.64068	0.293654	0.505643
LYPD8	0.142948	-0.781862	1.06776	0.91078
LYPLA2	0.870492	-0.141568	1.88255	0.372479
LYSMD3	-0.756427	-1.81009	0.297241	0.485622
LYVE1	-0.596439	-1.62138	0.428502	0.595323
LYZL2	-0.449643	-1.58836	0.689078	0.739629
LZTFL1	-0.830314	-1.90131	0.240679	0.432914
M6PR	-0.454017	-1.54255	0.634513	0.72768
MAD1L1	0.412282	-0.639464	1.46403	0.739968
MAEA	-0.899971	-1.85946	0.0595137	0.321014
MAG	0.00269295	-1.03775	1.04313	0.998343
MAGEA3	0.33777	-0.629698	1.30524	0.76756
MAGED1	-0.822191	-1.79496	0.150581	0.383094
MAMDC2	-0.416499	-1.47912	0.646122	0.739968
MAMDC4	0.228962	-0.828976	1.2869	0.868791
MAN1A2	0.475046	-0.610687	1.56078	0.713944
MAN2B2	0.209181	-0.796418	1.21478	0.873709
MANEAL	0.15578	-0.911289	1.22285	0.916886
MANF	-1.26164	-2.28376	-0.239519	0.16875
MANSC1	-0.514592	-1.46774	0.438553	0.63078
MANSC4	0.391193	-0.663723	1.44611	0.749272
MAP1LC3A	-0.593095	-1.61985	0.433662	0.595323
MAP1LC3B2	0.140124	-0.844526	1.12477	0.920076
MAP2	-0.958153	-1.99184	0.0755352	0.328424
MAP2K1	-1.71809	-2.77586	-0.660317	0.0576508
MAP2K6	-0.918528	-1.90976	0.072704	0.328424
MAP3K5	-0.978083	-1.91392	-0.0422479	0.261819
MAP4K5	-0.835398	-1.84888	0.178087	0.396668
MAPK13	0.466922	-0.700135	1.63398	0.73627
MAPK9	-0.872213	-1.80962	0.0651983	0.327681
MAPKAPK2	-1.33281	-2.40309	-0.262522	0.16575
MAPRE3	-0.334542	-1.3765	0.707418	0.788575
MAPT	0.562548	-0.362316	1.48741	0.572005
MARCO	0.662989	-0.309651	1.63563	0.52024
MARS1	-1.20139	-2.27714	-0.125641	0.230851
MASP1	0.264734	-0.695197	1.22466	0.820585
MATN2	0.969982	-0.0116953	1.95166	0.291151
MATN3	-0.938062	-1.89716	0.0210379	0.294387
MAVS	-0.771431	-1.72519	0.182326	0.408684
MAX	-0.34367	-1.32043	0.633092	0.767069
MB	0.333582	-0.729197	1.39636	0.795305
MBL2	-0.681861	-1.71048	0.346757	0.531284
MCAM	-0.331188	-1.31352	0.651142	0.775649
MCEE	0.293934	-0.810079	1.39795	0.830948
MCEMP1	-0.845742	-1.8984	0.206911	0.41387
MCFD2	-0.569226	-1.53304	0.394589	0.590077
MCTS1	0.0653157	-0.997563	1.12819	0.97251
MDGA1	0.22682	-0.738257	1.1919	0.850684
MDH1	-1.42386	-2.47757	-0.370157	0.128407
MDK	0.105777	-0.889753	1.10131	0.938947
MDM1	-0.763884	-1.7692	0.241432	0.447787
MECR	-0.439024	-1.50676	0.628708	0.729276
MED18	-0.814123	-1.82696	0.19871	0.41387
MED21	-0.199696	-1.33469	0.935303	0.894201
MEGF10	0.537949	-0.40518	1.48108	0.60348
MEGF11	-0.0322194	-1.02455	0.960107	0.983719
MEGF9	0.590251	-0.347589	1.52809	0.555067
MELTF	-0.907993	-1.95111	0.135121	0.369441
MENT	-1.66056	-2.77926	-0.541861	0.0840748
MEP1A	0.117703	-0.948408	1.18381	0.938765
MEP1B	1.00401	0.0721544	1.93586	0.246647
MEPE	-0.386632	-1.38959	0.616324	0.740039
MERTK	0.133388	-0.852611	1.11939	0.925259
MESD	-0.851579	-1.84195	0.138791	0.372479
MET	0.0141852	-0.94935	0.97772	0.993293
METAP1	0.269075	-0.699534	1.23768	0.818973
METAP1D	-0.549545	-1.52696	0.427874	0.611658
METAP2	-1.69887	-2.73154	-0.666198	0.0538765
MFAP3	-0.288563	-1.23093	0.653803	0.801173
MFAP3L	-0.0803595	-1.14243	0.981714	0.961236
MFAP4	-1.08346	-2.16292	-0.00399548	0.281924
MFAP5	-0.649775	-1.62911	0.329565	0.530651
MFGE8	0.384183	-0.601188	1.36955	0.739968
MGLL	-1.07338	-2.0779	-0.0688498	0.253715
MGMT	-0.836057	-1.84504	0.172927	0.393962
MIA	-1.64256	-2.59548	-0.689634	0.0377398
MICALL2	-1.36123	-2.34716	-0.375295	0.113626
MICB_MICA	0.408695	-0.497061	1.31445	0.703268
MIF	-1.68138	-2.70043	-0.662324	0.0536917
MILR1	0.0537158	-0.91879	1.02622	0.975471
MINDY1	-1.39964	-2.46495	-0.334325	0.140141
MINK1	-1.21111	-2.28637	-0.135847	0.226339
MITD1	-0.893491	-1.89494	0.107954	0.355059
MKI67	-0.583145	-1.69968	0.533387	0.640841
MLLT1	0.0788463	-0.9668	1.12449	0.961236
MLN	0.761529	-0.243837	1.76689	0.449183
MME	0.689484	-0.289934	1.6689	0.500158
MMP1	0.144577	-0.813823	1.10298	0.911207
MMP10	-0.400977	-1.34198	0.540023	0.71857
MMP12	0.502305	-0.542641	1.54725	0.674004
MMP13	-0.625045	-1.57115	0.321056	0.531893
MMP15	-0.293386	-1.29211	0.705333	0.806508
MMP3	0.0145978	-1.20661	1.23581	0.99389
MMP7	0.0422383	-0.930218	1.01469	0.977629
MMP8	-1.01209	-1.9695	-0.0546832	0.256976
MMP9	-0.900973	-1.88418	0.0822392	0.336642
MMUT	-0.722862	-1.76293	0.317203	0.506708
MN1	0.203473	-0.914338	1.32128	0.889582
MNAT1	-0.118654	-1.14532	0.908013	0.938483
MNDA	-1.85063	-2.80916	-0.892102	0.0182821
MOCS2	-0.389226	-1.42298	0.644528	0.746273
MOG	0.695193	-0.272434	1.66282	0.485101
MORC3	-0.834304	-1.81399	0.145382	0.378507
MORF4L1	-0.16075	-1.14811	0.826608	0.904952
MORF4L2	-0.403439	-1.45636	0.649477	0.74217
MORN4	-0.161769	-1.19006	0.866518	0.910679
MPHOSPH8	-0.587117	-1.52614	0.351909	0.556991
MPI	-0.814847	-1.79493	0.165239	0.393962
MPIG6B	-0.781154	-1.78397	0.221664	0.432914
MPO	-0.863432	-1.79514	0.0682774	0.328424
MPRIP	-0.158145	-1.1894	0.873108	0.911207
MRC1	0.625526	-0.448841	1.69989	0.595323
MRI1	-0.987386	-2.04992	0.0751434	0.328343
MRPL24	0.0947996	-0.908632	1.09823	0.948147
MRPL28	-0.189707	-1.26414	0.88473	0.89383
MRPL46	0.760491	-0.156403	1.67739	0.393962
MRPL52	-0.16228	-1.22691	0.902355	0.911207
MRPL58	0.841158	-0.230111	1.91243	0.428983
MRPS16	0.319123	-0.769842	1.40809	0.806862
MSLN	-0.157799	-1.19476	0.87916	0.911207
MSLNL	-0.5441	-1.61405	0.525849	0.647623
MSMB	0.438637	-0.576579	1.45385	0.716056
MSR1	0.498572	-0.521074	1.51822	0.666061
MSRA	-1.04781	-2.02886	-0.0667548	0.253715
MST1	-0.517676	-1.50961	0.474256	0.640859
MSTN	0.211821	-0.834969	1.25861	0.877443
MTDH	-0.411672	-1.48303	0.659686	0.740876
MTHFD2	-0.162755	-1.24033	0.914818	0.911207
MTHFSD	-0.361429	-1.39923	0.676377	0.767844
MTIF3	-0.344347	-1.39675	0.708056	0.782711
MTPN	-0.792522	-1.69066	0.105613	0.365006
MTR	1.0181	-0.0171657	2.05337	0.292147
MTSS1	-1.15908	-2.21779	-0.100365	0.240742
MTSS2	-1.7004	-2.77358	-0.627229	0.0674146
MTUS1	-0.148179	-1.20253	0.906177	0.921358
MUC13	0.754645	-0.214639	1.72393	0.432914
MUC16	0.0313599	-0.904336	0.967056	0.982937
MUC2	-0.418293	-1.4267	0.590112	0.729017
MUCL3	0.374897	-0.617631	1.36743	0.746024
MVK	0.122788	-0.867702	1.11328	0.932322
MXRA8	-1.40838	-2.53416	-0.282597	0.163187
MYBPC1	0.124265	-0.961853	1.21038	0.938483
MYBPC2	0.142377	-0.900605	1.18536	0.924389
MYCBP2	-0.999853	-2.04361	0.0439087	0.306788
MYDGF	-0.788513	-1.84045	0.263423	0.454863
MYH4	0.970323	-0.081433	2.02208	0.331214
MYH7B	-0.136501	-1.18804	0.915034	0.929185
MYH9	-0.341845	-1.37685	0.693158	0.779586
MYL1	0.882921	-0.141367	1.90721	0.372479
MYL3	0.223159	-0.879324	1.32564	0.877443
MYL4	-2.00282	-3.08628	-0.919351	0.0228779
MYL6B	-0.0104227	-1.0895	1.06866	0.996488
MYLPF	-0.18979	-1.27353	0.893954	0.894204
MYO6	-0.289569	-1.33989	0.76075	0.820585
MYO9B	-0.358759	-1.25516	0.537642	0.73627
MYOC	-0.145981	-1.12101	0.829051	0.91211
MYOM1	-0.00390851	-0.945554	0.937737	0.998343
MYOM2	0.0385001	-1.0317	1.1087	0.982444
MYOM3	-0.28185	-1.36922	0.805519	0.836516
MZB1	-0.600472	-1.56482	0.363872	0.556991
MZT1	-0.337939	-1.22061	0.544734	0.742309
NAA10	-0.5801	-1.63794	0.477736	0.622369
NAA80	-0.905076	-1.97386	0.163706	0.382626
NAAA	-0.718288	-1.65234	0.215768	0.439235
NACC1	-1.21794	-2.31148	-0.124414	0.23291
NADK	-1.72353	-2.64105	-0.806004	0.0228487
NAGA	0.102537	-0.905805	1.11088	0.942459
NAGK	-1.22781	-2.3134	-0.142222	0.223646
NAGPA	1.05471	0.0183139	2.09111	0.276192
NAMPT	-0.24414	-1.25149	0.763215	0.846108
NAP1L4	-2.99853	-4.11112	-1.88595	0.000395159
NAPRT	-1.33222	-2.40246	-0.261995	0.16575
NARS1	-0.985165	-2.12337	0.153043	0.371507
NBL1	-0.625821	-1.62969	0.378044	0.556991
NBN	-0.0279716	-1.00269	0.946745	0.985079
NCAM1	-0.387582	-1.35935	0.58419	0.737641
NCAM2	-0.905904	-1.8489	0.037094	0.305499
NCAN	-1.75995	-2.75438	-0.765524	0.0311976
NCF2	-2.42799	-3.37053	-1.48546	0.000676555
NCK2	-0.545564	-1.54764	0.456513	0.62701
NCLN	0.437527	-0.482756	1.35781	0.676661
NCR1	-0.743553	-1.7016	0.214498	0.432914
NCR3LG1	-0.350231	-1.46454	0.764079	0.795256
NCS1	0.542635	-0.512477	1.59775	0.644926
NDRG1	0.00554254	-0.928191	0.939276	0.998343
NDST1	-0.342916	-1.30768	0.621846	0.764112
NDUFA5	0.0466301	-1.00644	1.0997	0.977629
NDUFB7	-0.818633	-1.87461	0.237341	0.432914
NDUFS6	0.039788	-0.903979	0.983555	0.977629
NEB	0.445093	-0.580461	1.47065	0.715686
NECAP2	-0.283161	-1.32755	0.76123	0.825278
NECTIN1	-0.162679	-1.26338	0.938017	0.914438
NECTIN2	0.0239131	-0.955065	1.00289	0.987505
NECTIN4	-1.29989	-2.29861	-0.301162	0.145819
NEDD4L	-1.13952	-2.23297	-0.0460664	0.264032
NEDD9	0.0368408	-0.947016	1.0207	0.982418
NEFL	-0.70025	-1.81999	0.419495	0.556991
NEK7	-0.617959	-1.6765	0.440586	0.594996
NELL1	-1.30524	-2.29279	-0.317684	0.138234
NELL2	-0.802731	-1.74328	0.137823	0.377124
NENF	-0.231317	-1.26468	0.802044	0.861818
NEO1	-0.698212	-1.77755	0.381125	0.543066
NEXN	-0.693032	-1.71941	0.333343	0.521456
NFASC	0.898681	-0.0773716	1.87473	0.333004
NFAT5	-1.72189	-2.70967	-0.73412	0.0367468
NFATC1	-1.14155	-2.12115	-0.161944	0.207839
NFATC3	0.635825	-0.320057	1.59171	0.528053
NFE2	-1.35231	-2.40812	-0.296495	0.153041
NFIC	-0.644304	-1.68947	0.400864	0.564286
NFKB1	-1.18592	-2.25834	-0.113507	0.236563
NFKB2	0.361424	-0.586635	1.30948	0.743399
NFKBIE	-0.605822	-1.56249	0.350851	0.550744
NFU1	-0.937412	-1.99923	0.124407	0.365006
NFX1	-0.714843	-1.7677	0.338019	0.520937
NFYA	-0.314918	-1.41346	0.783628	0.812982
NGF	-0.331725	-1.29214	0.62869	0.769112
NGFR	-0.122162	-1.17529	0.930965	0.938483
NGRN	0.530263	-0.512228	1.57276	0.647623
NHLRC3	0.655692	-0.397691	1.70908	0.556991
NID1	-0.105422	-1.08443	0.873587	0.938947
NID2	-0.217453	-1.16825	0.733343	0.857604
NINJ1	0.271462	-0.642313	1.18524	0.804956
NIT1	-2.29759	-3.46559	-1.1296	0.0156181
NIT2	-0.803904	-1.87775	0.269938	0.454863
NLGN1	-0.351489	-1.35416	0.651178	0.76754
NLGN2	-0.522845	-1.53832	0.49263	0.644926
NME1	-0.399808	-1.37331	0.573689	0.729276
NME3	-0.640283	-1.60139	0.320822	0.527164
NMI	-0.813231	-1.87349	0.247028	0.440239
NMNAT1	-0.976081	-2.01442	0.0622549	0.320148
NMRK2	-0.624534	-1.7288	0.479734	0.610244
NMT1	0.044767	-1.00723	1.09676	0.977629
NOMO1	-0.222041	-1.16022	0.716135	0.849579
NOP56	-0.0493952	-1.14092	1.04213	0.977629
NOS1	0.252361	-0.74902	1.25374	0.840724
NOS2	0.138605	-0.870382	1.14759	0.924389
NOS3	0.569977	-0.416325	1.55628	0.595323
NOTCH1	0.0568404	-0.912518	1.0262	0.974078
NOTCH2	-0.641846	-1.57734	0.293651	0.518452
NOTCH3	-0.981917	-1.97511	0.0112798	0.291151
NPC2	0.106448	-0.969024	1.18192	0.944051
NPDC1	-0.180428	-1.20116	0.840306	0.89383
NPHS1	-0.441183	-1.49624	0.613875	0.72768
NPHS2	0.654926	-0.365874	1.67573	0.54651
NPL	-0.215523	-1.32886	0.897813	0.882533
NPM1	0.0800648	-2.03858	2.19871	0.982305
NPPB	-0.1111	-1.11721	0.89501	0.938765
NPPC	-0.137133	-1.23684	0.962579	0.932322
NPR1	-0.618879	-1.61144	0.37368	0.556991
NPTN	0.589045	-0.333705	1.5118	0.54976
NPTX1	-0.0726247	-1.07565	0.930398	0.964714
NPTX2	-1.39572	-2.58386	-0.20757	0.19968
NPTXR	-0.172504	-1.09495	0.749942	0.886761
NPY	0.879578	-0.06959	1.82875	0.328424
NRCAM	0.430734	-0.509532	1.371	0.697337
NRGN	-1.29913	-2.37037	-0.227899	0.177688
NRN1	-0.608425	-1.74117	0.524319	0.632065
NRP1	-0.296381	-1.26058	0.66782	0.801173
NRP2	-0.44881	-1.39248	0.494857	0.676661
NRTN	-0.0138398	-0.950385	0.922706	0.993293
NRXN3	-0.0465245	-1.09253	0.999486	0.977629
NSFL1C	-1.85239	-2.86256	-0.842216	0.0240561
NT5C	-1.29196	-2.34765	-0.236269	0.174305
NT5C1A	0.269391	-0.888108	1.42689	0.851678
NT5C3A	-1.17808	-2.20826	-0.147906	0.21657
NT5E	0.353609	-0.577858	1.28508	0.74523
NTF3	-0.0128168	-0.97671	0.951076	0.993829
NTF4	-0.362583	-1.24286	0.517694	0.729276
NTproBNP	-0.577245	-1.63421	0.479719	0.625706
NTRK2	-0.250316	-1.19311	0.692483	0.831155
NTRK3	-1.19204	-2.1531	-0.230981	0.167775
NUB1	-0.679167	-1.64918	0.290843	0.502543
NUBP1	0.0306377	-1.0235	1.08477	0.985079
NUCB2	-0.41478	-1.37494	0.545384	0.716056
NUDC	-0.94607	-1.93726	0.0451246	0.309665
NUDT10	-0.925863	-2.00562	0.15389	0.374562
NUDT15	0.574062	-0.373624	1.52175	0.5732
NUDT16	-1.59357	-2.66599	-0.52115	0.0840748
NUDT2	-0.770392	-1.74431	0.203529	0.424768
NUDT5	-0.939649	-1.92254	0.0432446	0.308646
NUMB	-1.07398	-2.16146	0.0135077	0.291151
NUP50	0.134987	-0.875072	1.14505	0.926143
NXPE4	0.355297	-0.614941	1.32553	0.752462
NXPH1	0.500484	-0.407454	1.40842	0.620461
NXPH3	0.469176	-0.569866	1.50822	0.703268
OBP2B	-0.603432	-1.74617	0.539304	0.638209
OCLN	0.242724	-0.86154	1.34699	0.867177
ODAM	0.0757793	-0.882126	1.03368	0.958377
OFD1	-0.553918	-1.57917	0.471335	0.630526
OGA	-1.73768	-2.80948	-0.665879	0.0576508
OGFR	-0.62133	-1.5879	0.345241	0.545189
OGN	-0.277739	-1.33772	0.782237	0.835353
OGT	0.0235646	-1.00735	1.05448	0.987927
OLFM4	-0.989955	-2.04615	0.0662366	0.321014
OLR1	-0.962522	-1.88212	-0.0429225	0.261819
OMD	-0.94552	-1.91329	0.0222463	0.294778
OMG	1.42732	0.490898	2.36375	0.0769356
OMP	-0.29825	-1.32707	0.730574	0.809047
OPHN1	-1.58003	-2.66979	-0.490264	0.0930643
OPLAH	-1.07938	-2.17944	0.0206741	0.293335
OPTC	-0.281278	-1.26347	0.700913	0.812982
ORM1	-0.382862	-1.42259	0.656861	0.752339
OSBPL2	0.171506	-0.846432	1.18945	0.902134
OSCAR	-0.939801	-1.90726	0.0276576	0.298969
OSM	-1.001	-1.96699	-0.0350151	0.267873
OSMR	0.17383	-0.794285	1.14194	0.892271
OSTN	-0.689434	-1.7121	0.333232	0.521751
OTOA	-0.496717	-1.52446	0.531029	0.671404
OTUD6B	-1.2366	-2.30438	-0.168824	0.210795
OTUD7B	-0.821081	-1.87015	0.227984	0.430725
OXCT1	-0.205492	-1.25755	0.846561	0.881261
OXT	0.0606566	-0.903068	1.02438	0.971129
P4HB	-0.242195	-1.2098	0.725409	0.84173
PACS2	-1.09965	-2.17689	-0.0224048	0.276192
PADI2	-0.544112	-1.45445	0.366224	0.58161
PADI4	-1.58875	-2.63229	-0.545212	0.0769356
PAEP	-2.35151	-3.34826	-1.35475	0.00283427
PAFAH1B3	-0.435547	-1.47517	0.604076	0.72768
PAFAH2	-0.513371	-1.61341	0.586668	0.68586
PAG1	0.840505	-0.100201	1.78121	0.355059
PAGR1	-1.01371	-2.04125	0.0138189	0.291415
PAIP2B	0.4526	-0.613994	1.51919	0.72073
PAK4	0.572306	-0.406951	1.55156	0.594996
PALLD	0.43458	-0.573775	1.44293	0.716056
PALM	-0.558129	-1.62187	0.505608	0.640703
PALM2	0.332102	-0.744075	1.40828	0.800491
PALM3	0.367713	-0.734046	1.46947	0.776627
PAM	-0.131982	-1.07995	0.815984	0.922938
PAMR1	0.694117	-0.263181	1.65141	0.47697
PAPPA	-0.334642	-1.32894	0.659653	0.775649
PARD3	-0.367469	-1.44973	0.714792	0.774431
PARK7	-1.58266	-2.5885	-0.57681	0.0690717
PARP1	0.0431394	-0.926433	1.01271	0.977629
PAXX	-1.05426	-2.09068	-0.0178372	0.276192
PBK	-1.00059	-2.00485	0.00366633	0.286223
PBLD	0.0707475	-0.905725	1.04722	0.964714
PBXIP1	-0.954195	-1.99867	0.0902763	0.338607
PCARE	0.428557	-0.634065	1.49118	0.733839
PCBD1	-0.0854506	-1.16806	0.99716	0.958377
PCBP2	-1.29381	-2.36665	-0.220972	0.18228
PCDH1	-0.477091	-1.41293	0.45875	0.647623
PCDH12	-0.326559	-1.34667	0.693557	0.788575
PCDH17	-0.427948	-1.39467	0.538778	0.711448
PCDH7	-0.496718	-1.5124	0.518964	0.666061
PCDH9	0.0784054	-0.963157	1.11997	0.961236
PCDHB15	-0.357517	-1.41357	0.698541	0.775424
PCNA	-0.481851	-1.5423	0.578601	0.699235
PCOLCE	0.622987	-0.978285	2.22426	0.740039
PCSK7	0.233271	-0.829007	1.29555	0.867182
PCSK9	-0.193492	-1.12875	0.741768	0.873754
PCYT2	-0.737771	-1.81555	0.340006	0.51877
PDAP1	-0.907899	-1.99439	0.178589	0.39158
PDCD1	0.0557028	-0.930424	1.04183	0.975241
PDCD1LG2	-0.206975	-1.18519	0.771243	0.872443
PDCD5	-1.65677	-2.62387	-0.68966	0.0399567
PDCD6	-0.672932	-1.57009	0.224231	0.454835
PDCL2	-0.674087	-1.68396	0.335786	0.526413
PDE1C	-1.14239	-2.18195	-0.102823	0.239106
PDE4D	0.197575	-0.774759	1.16991	0.877443
PDE5A	-1.40739	-2.51616	-0.29863	0.155766
PDGFA	0.207228	-0.739366	1.15382	0.867657
PDGFB	0.114578	-0.858832	1.08799	0.937875
PDGFC	-0.0874907	-1.05106	0.876083	0.950715
PDGFRA	-0.577276	-1.54679	0.392232	0.584547
PDGFRB	-0.403884	-1.34063	0.532867	0.716056
PDIA2	-0.0959346	-1.14347	0.951606	0.950229
PDIA3	-0.406051	-1.41265	0.600548	0.733839
PDIA4	-0.633133	-1.67114	0.40487	0.570263
PDIA5	0.980137	-0.047797	2.00807	0.310546
PDLIM5	-1.5672	-2.66678	-0.467615	0.0987109
PDLIM7	-0.91282	-1.87487	0.0492326	0.312637
PDP1	0.562206	-0.40738	1.53179	0.595323
PDRG1	0.26172	-0.854326	1.37777	0.850684
PDXDC1	0.184019	-0.925065	1.2931	0.903059
PDZD2	-0.0757932	-1.07647	0.924882	0.961236
PDZK1	0.306563	-0.763783	1.37691	0.812982
PEAR1	-0.220844	-1.14302	0.701334	0.849579
PEBP1	-1.52367	-2.52908	-0.518257	0.078302
PECAM1	0.141739	-0.791976	1.07545	0.911207
PECR	-1.24767	-2.33253	-0.162809	0.212279
PENK	-0.56738	-1.6783	0.543542	0.647623
PEPD	-0.248147	-1.28957	0.793273	0.849579
PER3	-0.916463	-1.93395	0.101024	0.34997
PF4	0.0113253	-1.03083	1.05348	0.995266
PFDN2	-0.672212	-1.63084	0.286419	0.501393
PFDN4	-0.544244	-1.61338	0.524894	0.647623
PFDN6	-0.858292	-1.87346	0.156876	0.383094
PFKFB2	-1.03545	-2.04114	-0.0297694	0.270909
PGA4	-0.335881	-1.41917	0.74741	0.799001
PGD	-0.825555	-1.91601	0.264899	0.449183
PGF	-0.0805767	-1.17642	1.01527	0.96354
PGLYRP1	-0.272028	-1.20479	0.66073	0.808154
PGLYRP2	-0.677628	-1.70052	0.345262	0.531571
PGLYRP4	-0.380895	-1.38877	0.626976	0.746024
PGM2	-0.948784	-1.96822	0.070654	0.327681
PGR	-0.106343	-1.10381	0.891122	0.938947
PHACTR2	-1.11167	-2.18936	-0.0339823	0.27014
PHLDB1	-1.13251	-2.13976	-0.125258	0.227308
PHLDB2	-0.877686	-1.89303	0.137656	0.371774
PHOSPHO1	0.434614	-0.555814	1.42504	0.713261
PHYKPL	-1.368	-2.40077	-0.33524	0.138002
PI16	-0.0372097	-1.10315	1.02873	0.982539
PI3	-0.0946273	-1.10008	0.910826	0.948402
PIBF1	-0.93297	-2.00025	0.134306	0.369441
PIGR	0.485049	-0.513533	1.48363	0.668759
PIK3AP1	-1.35952	-2.30888	-0.410164	0.0979218
PIK3IP1	-0.0672452	-1.10892	0.97443	0.970363
PIKFYVE	0.121882	-0.921405	1.16517	0.938253
PILRA	0.183536	-0.810615	1.17769	0.8873
PILRB	-0.0741263	-1.04039	0.89214	0.96104
PINLYP	-0.838271	-1.89818	0.221635	0.424768
PITHD1	0.718016	-0.33046	1.76649	0.51877
PKD1	0.0535507	-1.03268	1.13978	0.977629
PKD2	-0.895762	-1.89804	0.106515	0.355059
PKLR	-1.76031	-2.69663	-0.823995	0.0228487
PKN3	-0.966486	-1.96574	0.0327661	0.299403
PLA2G10	-0.106622	-1.04661	0.833368	0.938727
PLA2G15	0.440339	-0.523156	1.40383	0.697428
PLA2G1B	-1.00704	-1.9522	-0.0618914	0.253873
PLA2G2A	-0.202204	-1.16549	0.761083	0.873709
PLA2G4A	-1.114	-2.10052	-0.127473	0.22403
PLA2G7	-0.709759	-1.64965	0.230128	0.451186
PLAT	0.438339	-0.589209	1.46589	0.71857
PLAU	-0.171725	-1.17906	0.835609	0.900686
PLAUR	-0.396102	-1.42465	0.632443	0.740039
PLB1	-1.06804	-2.14657	0.0104927	0.290886
PLCB1	0.60756	-0.431269	1.64639	0.594996
PLCB2	-0.74585	-1.82869	0.336989	0.515599
PLEKHO1	-0.863313	-1.89805	0.171424	0.392594
PLG	-0.0698766	-1.11664	0.976892	0.969364
PLIN1	1.13184	0.144655	2.11902	0.214471
PLIN3	-0.452961	-1.38755	0.481632	0.670408
PLPBP	-1.40958	-2.40955	-0.409604	0.10412
PLSCR3	-0.341381	-1.36979	0.687025	0.778857
PLTP	-0.483559	-1.46565	0.498536	0.663921
PLXDC1	0.10702	-0.844745	1.05879	0.938765
PLXDC2	-0.351093	-1.36577	0.663585	0.768905
PLXNA4	-0.0283483	-0.988491	0.931795	0.985079
PLXNB2	1.24821	0.28067	2.21574	0.151289
PLXNB3	-0.109926	-1.0523	0.832442	0.938253
PM20D1	-0.0139968	-0.945443	0.917449	0.993293
PMCH	-0.0116559	-0.971624	0.948312	0.99389
PMM2	-1.25941	-2.28469	-0.234137	0.173121
PMS1	0.419065	-0.599395	1.43753	0.729276
PMVK	-1.28602	-2.33712	-0.234913	0.174305
PNLIP	-0.0507178	-1.06485	0.963412	0.977629
PNLIPRP1	0.652475	-0.372761	1.67771	0.54976
PNLIPRP2	0.638725	-0.293724	1.57117	0.51877
PNMA1	-0.775675	-1.81966	0.26831	0.459491
PNMA2	-0.141056	-1.20999	0.927882	0.926892
PNPT1	-0.485401	-1.43449	0.46369	0.647238
PODXL	-0.0264905	-0.944975	0.891994	0.985079
PODXL2	-1.48356	-2.43137	-0.535747	0.070318
POF1B	0.583618	-0.553472	1.72071	0.645309
POLR2A	0.335258	-0.731621	1.40214	0.795256
POLR2F	-0.0436077	-1.04321	0.955996	0.977629
POMC	0.548997	-0.518504	1.6165	0.644926
PON1	0.277052	-0.797007	1.35111	0.837148
PON2	0.109361	-0.853205	1.07193	0.938727
PON3	-0.675692	-1.66096	0.30958	0.518467
POSTN	-1.53689	-2.5434	-0.530392	0.0769356
PPBP	0.200069	-0.864058	1.2642	0.886253
PPCDC	-1.85977	-2.82805	-0.891499	0.0190089
PPIB	-0.629874	-1.62114	0.361395	0.549878
PPIE	0.287285	-0.757362	1.33193	0.821492
PPIF	-0.390197	-1.41104	0.630643	0.743117
PPL	-0.619297	-1.68365	0.445052	0.595323
PPM1A	-0.232959	-1.17974	0.713827	0.844619
PPM1B	0.0178598	-0.972929	1.00865	0.991838
PPM1F	-1.17742	-2.25156	-0.103272	0.240742
PPME1	-2.14237	-3.1557	-1.12905	0.0127256
PPP1CC	-1.1786	-2.23257	-0.124637	0.230851
PPP1R12A	-0.728477	-1.69275	0.235798	0.451155
PPP1R12B	-1.05998	-2.05004	-0.0699164	0.251925
PPP1R14A	-1.36978	-2.43597	-0.303596	0.151818
PPP1R14D	-0.221226	-1.28738	0.844928	0.873709
PPP1R2	-0.683911	-1.65929	0.291463	0.501393
PPP1R9B	-0.580391	-1.54244	0.381657	0.576087
PPP2R5A	-0.570267	-1.65098	0.510446	0.638209
PPP3R1	0.249011	-0.732968	1.23099	0.840724
PPT1	0.157115	-0.85261	1.16684	0.91078
PPY	0.813515	-0.173164	1.80019	0.396668
PQBP1	-0.966588	-1.93531	0.00213457	0.285362
PRAME	-0.585022	-1.60125	0.431205	0.596701
PRAP1	0.881405	-0.156758	1.91957	0.380466
PRC1	-0.506673	-1.66973	0.656386	0.714391
PRCP	0.246739	-0.701501	1.19498	0.836026
PRDX1	-1.46267	-2.40399	-0.521351	0.070318
PRDX2	-1.31601	-2.37092	-0.261097	0.16461
PRDX3	-0.381085	-1.34407	0.581902	0.738777
PRDX5	-0.949239	-1.9858	0.0873217	0.336969
PRDX6	-1.07653	-1.98145	-0.1716	0.193218
PREB	0.366187	-0.558958	1.29133	0.738777
PRELP	-0.913132	-1.9648	0.138538	0.370021
PRG2	0.16141	-0.886225	1.20905	0.91078
PRG3	-0.0887867	-1.09277	0.915198	0.951635
PRKAB1	-0.475956	-1.42358	0.47167	0.653724
PRKAG3	-0.539899	-1.59958	0.519784	0.647623
PRKAR1A	-0.493777	-1.4713	0.483743	0.650861
PRKAR2A	-1.35146	-2.44611	-0.25682	0.16875
PRKCQ	0.718506	-0.176138	1.61315	0.41387
PRKD2	-0.57857	-1.52544	0.368296	0.570012
PRKG1	-0.866319	-1.94074	0.208101	0.41128
PRKRA	-0.187033	-1.1741	0.800037	0.885085
PRL	-0.434116	-1.38415	0.515921	0.697428
PRND	-0.540018	-1.59204	0.512007	0.645309
PROC	0.0506436	-0.887837	0.989124	0.975866
PROCR	-0.314412	-1.43444	0.805612	0.816996
PROK1	-2.09857	-3.3161	-0.881042	0.0377398
PROS1	-0.660266	-1.72074	0.400206	0.556991
PRR4	-0.1148	-1.14626	0.916659	0.938765
PRR5	-0.523642	-1.58473	0.537444	0.662709
PRRT3	-0.789981	-1.81858	0.238614	0.439235
PRSS2	0.0981208	-0.816955	1.0132	0.938947
PRSS22	-0.6172	-1.77457	0.540173	0.634527
PRSS27	-0.814428	-1.75443	0.125571	0.371507
PRSS53	-1.20995	-2.20995	-0.209945	0.179723
PRSS8	-0.13784	-1.20615	0.930466	0.929607
PRTFDC1	-1.04801	-2.05522	-0.0407933	0.26528
PRTG	0.253106	-0.706495	1.21271	0.833257
PRTN3	-0.57723	-1.46175	0.307293	0.53985
PRUNE2	-0.742737	-1.84107	0.355599	0.520937
PSAP	-0.845946	-1.84981	0.157914	0.385653
PSAPL1	-1.34843	-2.40465	-0.292218	0.153041
PSCA	-0.873746	-1.89514	0.147648	0.375964
PSG1	-0.4293	-1.39699	0.538388	0.71063
PSIP1	-0.193049	-1.17626	0.790166	0.881112
PSMA1	0.191091	-0.761642	1.14382	0.878864
PSMC3	-0.285616	-1.33036	0.759127	0.824049
PSMD1	-1.1653	-2.22933	-0.101259	0.240742
PSMD5	0.307541	-0.718476	1.33356	0.80475
PSMD9	-1.93609	-2.89781	-0.974366	0.013965
PSME1	-1.50413	-2.50912	-0.499151	0.0814153
PSME2	-1.2667	-2.27107	-0.262331	0.159892
PSMG3	-1.80784	-2.78651	-0.829162	0.0228779
PSMG4	-1.29878	-2.33542	-0.262135	0.163187
PSPN	-1.22599	-2.53243	0.0804368	0.321014
PSRC1	-0.0263956	-0.97792	0.925129	0.985548
PSTPIP2	-1.18354	-2.31934	-0.0477479	0.264032
PTEN	0.118482	-0.829233	1.0662	0.932322
PTGDS	-0.03432	-1.03931	0.970674	0.982539
PTGES2	-0.145414	-1.22913	0.938301	0.925877
PTGR1	-0.10433	-1.14625	0.937587	0.942796
PTH	-0.39525	-1.36337	0.572874	0.729939
PTH1R	0.0448466	-0.883297	0.97299	0.977629
PTK7	-0.0416502	-0.993675	0.910375	0.977629
PTN	0.202867	-0.831567	1.2373	0.881112
PTP4A3	-0.559663	-1.62698	0.507659	0.640703
PTPN1	-0.394752	-1.34052	0.55102	0.72768
PTPN6	-1.32266	-2.34792	-0.297395	0.151289
PTPN9	1.29929	0.22334	2.37523	0.181376
PTPRB	0.277648	-0.761885	1.31718	0.830929
PTPRC	0.550111	-0.489748	1.58997	0.637444
PTPRF	0.683682	-0.29874	1.6661	0.505643
PTPRH	0.112876	-0.908308	1.13406	0.938765
PTPRK	0.0225329	-0.986044	1.03111	0.988263
PTPRM	0.362515	-0.583642	1.30867	0.74217
PTPRN2	0.555878	-0.397082	1.50884	0.595323
PTPRR	0.467015	-0.545257	1.47929	0.691846
PTPRS	-0.352098	-1.28186	0.577668	0.745783
PTPRZ1	-0.563625	-1.65816	0.530913	0.644926
PTRHD1	-1.62491	-2.7211	-0.528724	0.0840748
PTS	-0.322647	-1.29303	0.647739	0.77822
PTTG1	-0.435993	-1.47138	0.599396	0.72409
PTX3	-0.645196	-1.59371	0.303318	0.520937
PVALB	-0.790809	-1.75238	0.170762	0.398038
PVR	0.314446	-0.648408	1.2773	0.783458
PXDNL	-0.259435	-1.28223	0.763362	0.840724
PXN	-0.365151	-1.34467	0.614364	0.749183
PYDC1	-0.0471125	-1.11761	1.02338	0.977629
PYY	1.23417	0.145344	2.32299	0.223439
PZP	0.794505	-0.582346	2.17136	0.595759
QDPR	-0.790932	-1.76609	0.184231	0.407094
QPCT	-0.829258	-1.70866	0.0501454	0.317542
QSOX1	-0.701693	-1.68632	0.282938	0.491907
RAB10	-0.0244844	-1.05527	1.0063	0.987505
RAB11FIP3	-1.11766	-2.18587	-0.0494619	0.261819
RAB27B	-0.928786	-2.00374	0.146164	0.371845
RAB2B	-1.16543	-2.24409	-0.0867668	0.246251
RAB33A	-0.993699	-2.09386	0.106462	0.34732
RAB37	-0.304754	-1.25502	0.645514	0.788575
RAB39B	0.25662	-0.781697	1.29494	0.843751
RAB3GAP1	-0.280173	-1.40342	0.843074	0.842576
RAB44	-2.17998	-3.35961	-1.00036	0.0228779
RAB6A	-0.695692	-1.65104	0.259655	0.474657
RAB6B	-0.202885	-1.1809	0.775127	0.873709
RABEP1	-1.68141	-2.76402	-0.598791	0.070318
RABEPK	-0.244626	-1.18947	0.700218	0.836516
RABGAP1L	-0.860427	-1.84542	0.124564	0.369441
RAC3	0.0753138	-0.876828	1.02746	0.958377
RAD23B	-1.04299	-2.06606	-0.0199174	0.276192
RAD51	-0.622846	-1.65627	0.410575	0.576266
RALB	0.251124	-0.783036	1.28528	0.846108
RALY	-0.733672	-1.87096	0.403614	0.543197
RANBP1	-1.82167	-2.90146	-0.741893	0.0455431
RANBP2	-0.535311	-1.5321	0.46148	0.632065
RANGAP1	0.535378	-0.389928	1.46068	0.595323
RAP1A	0.301154	-0.632831	1.23514	0.788194
RAPGEF2	-0.710712	-1.7279	0.306473	0.503964
RARRES1	-0.401214	-1.29723	0.494798	0.706928
RARRES2	0.720565	-0.25367	1.6948	0.462243
RASA1	-0.360021	-1.33581	0.615764	0.751353
RASGRF1	-0.521163	-1.5729	0.530578	0.661875
RASSF2	-0.988794	-1.97319	-0.00440339	0.281924
RBFOX3	0.494321	-0.668666	1.65731	0.720257
RBKS	-0.767899	-1.73429	0.198497	0.422697
RBM17	-1.4153	-2.48039	-0.350204	0.137044
RBM19	0.0993981	-0.947921	1.14672	0.94813
RBM25	-0.675783	-1.71801	0.366443	0.543066
RBP1	-0.583983	-1.65987	0.491901	0.628454
RBP2	0.416463	-0.546319	1.37925	0.716056
RBP5	0.687288	-0.317501	1.69208	0.518789
RBP7	-1.64969	-2.68122	-0.618167	0.0633955
RBPMS	-0.00424726	-1.0642	1.0557	0.998343
RBPMS2	-1.60679	-2.65631	-0.557282	0.0769356
RCC1	-1.03275	-2.06617	0.000666419	0.285362
RCOR1	-0.350715	-1.21899	0.517561	0.73347
RECK	-0.839825	-1.91332	0.233675	0.430813
REEP4	-0.725682	-1.71777	0.266403	0.472688
REG1A	-0.161066	-1.13804	0.815909	0.903452
REG1B	-0.633757	-1.57745	0.309937	0.524777
REG3A	0.573609	-0.389988	1.53721	0.584547
REG3G	-0.902659	-1.91782	0.112503	0.357507
REG4	0.116602	-0.891076	1.12428	0.938483
RELB	-0.187276	-1.21074	0.836185	0.888227
RELT	0.0154902	-1.08997	1.12095	0.993729
REN	0.504104	-0.493029	1.50124	0.650496
REPS1	-0.874595	-1.87905	0.129857	0.369441
REST	-0.914212	-2.01753	0.189106	0.393962
RET	0.810182	-0.180424	1.80079	0.400632
RETN	-0.524149	-1.41679	0.368488	0.594695
REXO2	-1.29078	-2.32295	-0.258608	0.163187
RFC4	-0.373479	-1.43851	0.691548	0.76754
RGCC	-0.682131	-1.75276	0.388497	0.54976
RGL2	-0.383873	-1.39947	0.631722	0.746024
RGMA	-0.508154	-1.4565	0.440191	0.632119
RGMB	-0.211171	-1.20412	0.781782	0.872443
RGS10	-1.24777	-2.29798	-0.197574	0.194089
RGS8	-0.451492	-1.40422	0.501234	0.678439
RHOC	-1.17352	-2.19365	-0.15339	0.212279
RICTOR	0.157463	-0.884784	1.19971	0.911207
RIDA	-1.098	-2.18162	-0.0143834	0.277702
RILP	-1.87349	-2.87059	-0.876396	0.0228487
RILPL2	-1.11285	-2.19459	-0.031116	0.270975
RIPK4	1.22519	0.153421	2.29696	0.21657
RLN1	-0.923858	-1.93924	0.091523	0.34186
RLN2	-1.54943	-2.60548	-0.493376	0.0869617
RNASE1	-0.0380512	-1.14056	1.06445	0.982539
RNASE10	-0.0727788	-1.13272	0.987166	0.968484
RNASE3	-0.838508	-1.7221	0.0450801	0.312637
RNASE4	0.934677	-0.114692	1.98405	0.355764
RNASE6	0.331498	-0.86409	1.52709	0.819212
RNASEH2A	-1.11363	-2.19639	-0.0308692	0.270975
RNASET2	-0.265782	-1.18109	0.649525	0.808596
RNF149	-0.668457	-1.76117	0.424254	0.569304
RNF168	0.563182	-0.443977	1.57034	0.613244
RNF31	0.598783	-0.356838	1.5544	0.556991
RNF4	-1.21104	-2.25195	-0.170126	0.207839
RNF41	-1.44352	-2.4188	-0.468244	0.0840748
RNF43	-0.127186	-1.15831	0.90394	0.932802
RNF5	-1.31019	-2.42461	-0.195773	0.19968
ROBO1	-0.614761	-1.5891	0.359575	0.553992
ROBO2	-0.298089	-1.29879	0.702608	0.80475
ROBO4	-0.665184	-1.69997	0.369606	0.545189
ROR1	-0.760939	-1.73977	0.217892	0.432914
RP2	-0.438372	-1.38783	0.511086	0.691579
RPA2	-0.470861	-1.53769	0.595973	0.711928
RPE	-1.13671	-2.25333	-0.020088	0.276192
RPGR	-0.88717	-1.9149	0.140565	0.372034
RPL14	-0.498941	-1.56121	0.563331	0.682207
RPS10	-0.61294	-1.66972	0.443837	0.595323
RRAS	-0.772561	-1.83295	0.287823	0.474657
RRM2	0.188789	-0.809019	1.1866	0.885215
RRM2B	-0.413727	-1.38155	0.554099	0.71857
RRP15	-0.353077	-1.37617	0.670016	0.769112
RSPO1	-1.31434	-2.28718	-0.341495	0.128407
RSPO3	-0.436292	-1.50435	0.631767	0.729939
RTBDN	0.356683	-0.615724	1.32909	0.752462
RTKN2	1.23759	0.141507	2.33368	0.22403
RTN4IP1	-0.593012	-1.65763	0.471603	0.614104
RTN4R	0.188002	-0.787022	1.16303	0.883547
RUVBL1	-0.251977	-1.20397	0.700012	0.83226
RWDD1	-1.23538	-2.24558	-0.22518	0.174305
RYR1	-0.17419	-1.27127	0.922893	0.908944
S100A11	-1.27798	-2.14283	-0.413134	0.0846926
S100A12	-1.26012	-2.21185	-0.308389	0.138002
S100A13	-0.0827765	-1.17042	1.00487	0.961236
S100A14	-0.315018	-1.34457	0.714529	0.801173
S100A16	0.400656	-0.535888	1.3372	0.71857
S100A3	-0.236893	-1.3263	0.852517	0.868452
S100A4	-1.27292	-2.28352	-0.262323	0.159892
S100G	-0.460164	-1.49084	0.570509	0.708899
S100P	-0.00847965	-0.942495	0.925536	0.996716
SAA4	-0.147464	-1.09226	0.797332	0.91078
SAFB2	-0.876459	-1.8791	0.126184	0.369441
SAG	0.172255	-0.865984	1.21049	0.903059
SAMD9L	-0.86888	-1.82957	0.09181	0.34709
SAP18	-0.90306	-1.98696	0.180842	0.393938
SARG	-1.17487	-2.26481	-0.0849317	0.246647
SART1	0.0655102	-0.941252	1.07227	0.970363
SAT1	1.05181	-0.00971123	2.11333	0.290886
SAT2	-0.501972	-1.55105	0.547109	0.675705
SATB1	-0.817633	-1.86956	0.234297	0.432914
SBSN	-1.12449	-2.14784	-0.101139	0.239106
SCAMP3	-0.931715	-1.88194	0.0185089	0.293351
SCARA5	-0.024734	-1.04677	0.997299	0.987505
SCARB1	0.15728	-0.843243	1.1578	0.910679
SCARB2	0.953116	-0.155769	2.062	0.372479
SCARF1	0.0449942	-0.885405	0.975393	0.977629
SCARF2	-0.974434	-2.03641	0.0875403	0.335422
SCG2	1.05391	0.124532	1.98329	0.223419
SCG3	-0.795676	-1.74331	0.151957	0.387627
SCGB1A1	-0.691019	-1.6826	0.300562	0.505643
SCGB2A2	-0.678405	-1.67882	0.322007	0.520937
SCGB3A1	-0.62028	-1.6707	0.430143	0.590077
SCGB3A2	-1.40645	-2.38173	-0.431166	0.0946608
SCGN	0.118513	-0.832675	1.0697	0.932322
SCIN	0.0326906	-1.03523	1.10061	0.984762
SCLY	0.777999	-0.219596	1.77559	0.432296
SCN2A	-0.591105	-1.60118	0.418966	0.594996
SCN2B	0.427967	-0.575627	1.43156	0.71857
SCN3A	-0.961001	-1.94385	0.02185	0.294387
SCN3B	-0.865523	-1.96153	0.230486	0.424843
SCN4B	-0.126458	-1.16913	0.916209	0.934957
SCP2	-0.128036	-1.05909	0.803022	0.924389
SCPEP1	0.0171278	-1.05305	1.0873	0.993293
SCRG1	-0.257926	-1.43498	0.919127	0.867657
SCRIB	-1.59006	-2.58319	-0.596927	0.0633955
SCRN1	-0.579011	-1.53602	0.377995	0.573294
SCT	-0.772604	-1.80674	0.261536	0.456955
SDC1	0.105621	-0.900132	1.11138	0.939288
SDC4	0.563903	-0.373421	1.50123	0.576672
SDCCAG8	-1.18949	-2.27018	-0.108799	0.238423
SDHB	-0.215478	-1.23405	0.803096	0.872443
SDK2	-0.928807	-1.9941	0.136488	0.369441
SEC31A	-1.09478	-2.20708	0.0175262	0.292147
SEL1L	-0.530949	-1.59337	0.531476	0.656361
SELE	0.286086	-0.664329	1.2365	0.804635
SELENOP	-0.824165	-1.8541	0.205775	0.416676
SELL	-0.601524	-1.6418	0.438753	0.595323
SELP	-0.00413063	-0.956209	0.947948	0.998343
SELPLG	0.423197	-0.544256	1.39065	0.713944
SEMA3F	0.483823	-0.502651	1.4703	0.665754
SEMA3G	0.51962	-0.511243	1.55048	0.651892
SEMA4C	0.0176629	-0.870429	0.905755	0.99025
SEMA4D	0.341336	-0.602632	1.2853	0.758539
SEMA6C	-0.094356	-1.10598	0.917266	0.949121
SEMA7A	-0.376528	-1.35234	0.599286	0.740039
SEPTIN3	0.348222	-0.65145	1.34789	0.767844
SEPTIN7	-0.436571	-1.42646	0.553316	0.711928
SEPTIN8	-0.669338	-1.74498	0.406307	0.556991
SEPTIN9	-0.504562	-1.47155	0.462426	0.640859
SERPINA1	-0.320036	-1.36995	0.729882	0.802235
SERPINA11	-1.0393	-2.06814	-0.0104596	0.278741
SERPINA12	-0.477102	-1.38998	0.435779	0.640841
SERPINA3	0.127124	-0.941439	1.19569	0.9369
SERPINA4	-0.918929	-1.9865	0.148637	0.372479
SERPINA5	0.06675	-0.965126	1.09863	0.970363
SERPINA6	-1.01151	-2.13937	0.116353	0.353301
SERPINA7	-0.161679	-1.20906	0.885698	0.91078
SERPINA9	0.397671	-0.555316	1.35066	0.72768
SERPINB1	-1.1443	-2.13766	-0.150938	0.212279
SERPINB5	-0.665339	-1.61335	0.28267	0.501393
SERPINB6	-0.83515	-1.80949	0.139193	0.374562
SERPINB8	-0.67435	-1.62711	0.278408	0.49852
SERPINB9	-1.05742	-2.06267	-0.0521582	0.260191
SERPINC1	-0.8625	-1.91369	0.188686	0.399674
SERPIND1	-0.000437368	-1.05642	1.05555	0.999352
SERPINE1	0.740896	-0.215551	1.69734	0.432971
SERPINE2	0.271543	-0.778114	1.3212	0.836525
SERPINF1	0.401055	-0.684249	1.48636	0.751074
SERPINF2	-0.736096	-1.77747	0.305276	0.498709
SERPING1	0.118079	-0.922065	1.15822	0.938727
SERPINH1	-1.13115	-2.21124	-0.051064	0.261819
SERPINI1	-0.426448	-1.47637	0.623471	0.7308
SERPINI2	-0.00303959	-1.01352	1.00744	0.998343
SESTD1	-0.868204	-1.85481	0.118402	0.365989
SETMAR	0.31078	-0.613356	1.23492	0.775649
SEZ6	-0.436714	-1.47224	0.59881	0.723705
SEZ6L	-1.27536	-2.24832	-0.302404	0.1413
SEZ6L2	-1.36862	-2.39609	-0.341156	0.135942
SF3B4	-0.110631	-1.10792	0.886662	0.938765
SFRP1	-0.63504	-1.63259	0.362507	0.54976
SFRP4	-0.11819	-1.17171	0.935333	0.938765
SFTPA1	-0.223265	-1.16697	0.720442	0.849579
SFTPA2	-0.520083	-1.51517	0.475004	0.640841
SFTPD	0.235003	-0.699533	1.16954	0.840724
SGSH	0.0340179	-0.995435	1.06347	0.98335
SH2B3	-1.02276	-2.04248	-0.00304678	0.281924
SH2D1A	0.416005	-0.559956	1.39197	0.71857
SH3BGRL2	-0.544299	-1.57481	0.486215	0.638209
SH3BP1	0.322484	-0.759826	1.40479	0.80475
SH3GL3	0.0640787	-1.00162	1.12977	0.973208
SH3GLB2	-1.66495	-2.73477	-0.59514	0.070318
SHBG	-0.79525	-1.91535	0.324846	0.496154
SHC1	-0.532698	-1.5623	0.496903	0.644228
SHD	-1.32298	-2.40073	-0.245239	0.173246
SHH	0.226433	-0.812573	1.26544	0.868452
SHISA5	-0.616616	-1.71723	0.484001	0.611658
SHMT1	0.230274	-0.736679	1.19723	0.849579
SHPK	0.246679	-0.735764	1.22912	0.841048
SIAE	-0.107229	-1.06428	0.849823	0.938765
SIGLEC1	0.125362	-0.883224	1.13395	0.932322
SIGLEC10	1.06805	0.107411	2.02868	0.233768
SIGLEC15	-0.00237395	-0.902051	0.897303	0.998343
SIGLEC5	-0.116438	-1.04283	0.809955	0.932322
SIGLEC6	0.475637	-0.456385	1.40766	0.647623
SIGLEC7	0.0296073	-0.942879	1.00209	0.984762
SIGLEC8	0.872255	-0.186511	1.93102	0.396716
SIGLEC9	0.11194	-0.823723	1.0476	0.936713
SIL1	0.117791	-0.906756	1.14234	0.938483
SIRPA	0.432226	-0.49266	1.35711	0.685472
SIRPB1	-0.759818	-1.72419	0.204555	0.426114
SIRT1	0.154662	-0.852514	1.16184	0.911207
SIRT2	-1.32512	-2.34805	-0.302191	0.148778
SIRT5	0.494117	-0.426554	1.41479	0.632065
SIT1	2.1149	1.13744	3.09235	0.0127256
SKAP1	1.73546	0.734548	2.73636	0.0377318
SKAP2	-0.854722	-1.80503	0.0955886	0.350842
SKIV2L	-0.748525	-1.81001	0.312956	0.500158
SLA2	-1.01468	-2.0875	0.0581487	0.314755
SLAMF1	0.429615	-0.527275	1.3865	0.705077
SLAMF6	0.735055	-0.196614	1.66672	0.42485
SLAMF7	-0.88282	-1.84229	0.0766522	0.33309
SLAMF8	0.00236247	-0.995282	1.00001	0.998346
SLC12A2	0.0580177	-0.860037	0.976073	0.971129
SLC13A1	-0.628404	-1.65757	0.400759	0.570012
SLC16A1	-0.998288	-1.9241	-0.07248	0.246647
SLC1A4	0.0553558	-1.01266	1.12338	0.976991
SLC27A4	-0.346396	-1.23195	0.539161	0.739968
SLC28A1	0.442777	-0.62001	1.50556	0.72768
SLC34A3	-0.250712	-1.31302	0.811597	0.849579
SLC39A14	-0.350777	-1.29534	0.59379	0.749183
SLC39A5	0.416674	-0.555854	1.3892	0.718561
SLC44A4	-0.70934	-1.77201	0.353333	0.526413
SLC4A1	-1.9365	-2.89952	-0.97348	0.013965
SLC51B	0.438267	-0.583293	1.45983	0.718265
SLC9A3R1	-0.651169	-1.72315	0.420808	0.573067
SLC9A3R2	0.49488	-0.472471	1.46223	0.647238
SLIRP	0.00117564	-1.04873	1.05108	0.999274
SLIT2	0.210084	-0.722827	1.143	0.860667
SLITRK1	-1.1987	-2.26047	-0.136926	0.22403
SLITRK2	-0.56724	-1.5238	0.389323	0.58818
SLITRK6	0.0285747	-0.926523	0.983672	0.985079
SLK	-0.0092049	-1.0012	0.982787	0.996716
SLMAP	-0.820386	-1.82465	0.183877	0.400857
SLURP1	-0.91869	-1.92333	0.0859455	0.338394
SMAD1	-0.348721	-1.32467	0.627223	0.763506
SMAD2	-1.12764	-2.18559	-0.0696774	0.253873
SMAD3	-1.27473	-2.32549	-0.223967	0.177688
SMAD5	-0.109823	-1.09349	0.873842	0.938765
SMARCA2	-0.583585	-1.52776	0.360593	0.562171
SMC3	-0.065526	-1.09824	0.967193	0.971129
SMNDC1	-1.78003	-2.96071	-0.599344	0.0793201
SMOC1	0.848216	-0.160641	1.85707	0.387058
SMOC2	0.319453	-0.719371	1.35828	0.801173
SMPD1	0.20723	-0.746827	1.16129	0.868452
SMPD3	0.127699	-0.884442	1.13984	0.932322
SMPDL3A	-0.434274	-1.3598	0.49125	0.682665
SMPDL3B	0.562761	-0.505215	1.63074	0.639174
SMS	-0.439461	-1.50508	0.626162	0.729276
SMTN	-0.679211	-1.65494	0.296518	0.505643
SNAP23	-1.00153	-1.99917	-0.00388193	0.281924
SNAP25	-0.813725	-1.85674	0.22929	0.432296
SNAP29	-0.309453	-1.28242	0.663511	0.791231
SNAPIN	-0.523963	-1.54978	0.501857	0.647623
SNCA	-1.06465	-2.15904	0.0297324	0.298814
SNCG	0.0706406	-0.937353	1.07863	0.96719
SNED1	-0.675024	-1.71499	0.364938	0.543066
SNRPB2	-0.387592	-1.59846	0.823275	0.788575
SNU13	-0.409385	-1.4639	0.645133	0.740039
SNX15	-1.81146	-2.87078	-0.752133	0.0402236
SNX18	-1.18701	-2.23122	-0.142811	0.221695
SNX2	0.36454	-0.71289	1.44197	0.775424
SNX5	-0.66776	-1.74395	0.408431	0.558591
SNX9	-1.19032	-2.17128	-0.20936	0.177688
SOD1	-1.25064	-2.24326	-0.258019	0.159892
SOD2	-0.426907	-1.40072	0.546909	0.713261
SOD3	-0.72749	-1.80518	0.3502	0.521456
SORBS1	0.381847	-0.842188	1.60588	0.796973
SORCS2	0.297971	-0.728223	1.32416	0.808596
SORD	-0.350595	-1.34069	0.639496	0.76559
SORT1	-0.0143833	-0.971293	0.942527	0.993293
SOST	-0.4357	-1.44633	0.574926	0.716056
SOWAHA	0.324475	-0.708496	1.35745	0.795256
SOX2	-0.314147	-1.35296	0.724662	0.803028
SOX9	0.37045	-0.690404	1.4313	0.76756
SPACA5_SPACA5B	-0.731986	-1.81143	0.347459	0.520937
SPAG1	-0.796917	-1.76656	0.172725	0.398038
SPARC	0.306263	-0.658326	1.27085	0.791583
SPARCL1	-1.30076	-2.23183	-0.369697	0.109219
SPART	-1.49237	-2.55394	-0.430792	0.104978
SPESP1	-0.485263	-1.60522	0.634693	0.715686
SPINK1	-0.288164	-1.3065	0.730174	0.815873
SPINK2	-0.621573	-1.7507	0.507559	0.620461
SPINK4	0.652426	-0.309787	1.61464	0.520937
SPINK5	-0.767157	-1.72633	0.192013	0.416704
SPINK6	-0.50104	-1.4454	0.44332	0.635878
SPINK8	0.0667567	-0.994451	1.12796	0.971129
SPINT1	-0.581022	-1.59618	0.434133	0.600773
SPINT2	0.00486761	-0.95317	0.962906	0.998343
SPINT3	-1.41763	-3.37106	0.535808	0.47697
SPOCK1	-0.238486	-1.1857	0.708733	0.840724
SPON1	-0.201654	-1.2263	0.822994	0.881112
SPON2	-0.298163	-1.30596	0.70963	0.805296
SPP1	-0.133933	-1.1108	0.842938	0.924389
SPRED2	-0.520373	-1.49778	0.457034	0.634604
SPRING1	-0.211011	-1.28076	0.858739	0.881112
SPRR1B	-0.234274	-1.27716	0.808615	0.8613
SPRR3	0.126732	-0.953647	1.20711	0.937918
SPRY2	-0.334909	-1.31911	0.649292	0.7738
SPTBN2	-0.877621	-1.9067	0.151462	0.377164
SPTLC1	0.325618	-0.66243	1.31367	0.779586
SRC	-0.919342	-1.90375	0.0650669	0.324393
SRP14	-0.626107	-1.63176	0.379546	0.556991
SRPK2	0.00541342	-0.924859	0.935686	0.998343
SRPX	-1.26737	-2.40879	-0.125958	0.233894
SSB	0.479419	-0.477454	1.43629	0.654766
SSBP1	-0.0299953	-1.0679	1.00791	0.985079
SSC4D	1.49449	0.497708	2.49127	0.0814153
SSC5D	0.501018	-0.457814	1.45985	0.640841
SSH3	-0.275511	-1.26248	0.711453	0.817995
SSNA1	-0.955192	-1.98962	0.0792336	0.33114
ST13	-2.36401	-3.46731	-1.26071	0.0127256
ST3GAL1	-0.438681	-1.41396	0.536595	0.704273
ST6GAL1	0.191391	-0.758424	1.14121	0.877535
ST8SIA1	-0.105828	-1.11387	0.902212	0.939288
STAB2	1.08378	0.0756652	2.09189	0.248075
STAM	-1.0102	-2.03187	0.0114798	0.291151
STAMBP	-1.48893	-2.50271	-0.475149	0.086919
STAT2	-0.916697	-1.96987	0.136475	0.369441
STAT5B	-1.04566	-2.05576	-0.0355554	0.267873
STAU1	0.385688	-0.665124	1.4365	0.752462
STC1	-0.0711321	-1.01818	0.875912	0.961236
STC2	-1.84242	-2.81894	-0.865907	0.0228487
STEAP4	-0.276876	-1.31451	0.760759	0.830948
STIP1	-1.34935	-2.3488	-0.349892	0.128418
STK11	-1.3039	-2.2789	-0.328906	0.13358
STK24	-0.52357	-1.49227	0.445132	0.630526
STK4	-0.477066	-1.45074	0.496604	0.665833
STOML2	0.583733	-0.485986	1.65345	0.626132
STX16	-0.18836	-1.09504	0.718317	0.873709
STX1B	-1.10316	-2.16864	-0.0376748	0.267873
STX3	-1.39447	-2.47716	-0.31177	0.151799
STX4	-0.720341	-1.61723	0.176545	0.41387
STX5	-0.0413338	-1.00487	0.922201	0.977629
STX6	0.0660091	-0.848478	0.980496	0.964732
STX7	-1.49521	-2.5236	-0.466809	0.0925688
STX8	-0.485804	-1.40179	0.430182	0.635878
STXBP1	-1.10291	-2.18459	-0.0212324	0.276192
STXBP3	-0.504244	-1.39126	0.382771	0.606684
SUGP1	-1.73926	-2.80582	-0.672704	0.0562431
SUGT1	-1.1764	-2.19807	-0.154729	0.212279
SULT1A1	-1.32748	-2.34047	-0.314488	0.1413
SULT2A1	0.622054	-0.357521	1.60163	0.549882
SUMF1	-0.163477	-1.24642	0.919471	0.911207
SUMF2	-0.076559	-1.03434	0.881227	0.958115
SUOX	0.112649	-0.945487	1.17079	0.938947
SUSD1	-0.519475	-1.49471	0.455756	0.634527
SUSD2	0.399635	-0.598351	1.39762	0.73627
SUSD4	-0.435452	-1.52005	0.649151	0.735244
SUSD5	-0.877114	-2.02572	0.27149	0.444916
SV2A	0.67237	-0.35401	1.69875	0.538416
SWAP70	-1.10524	-2.20357	-0.00691811	0.281924
SYAP1	-0.769212	-1.80503	0.26661	0.459649
SYNGAP1	-0.0723286	-1.11908	0.974419	0.968398
SYT1	-0.181393	-1.10262	0.739834	0.881112
SYTL4	-0.604287	-1.61567	0.407091	0.58161
TAB2	-1.50016	-2.56799	-0.432328	0.104978
TACC3	-0.845672	-1.84547	0.154121	0.383094
TACSTD2	-1.12321	-2.13596	-0.110459	0.234038
TADA3	-1.02916	-2.08035	0.0220251	0.294293
TAFA5	0.278684	-0.719389	1.27676	0.817995
TAGLN3	0.581581	-0.508805	1.67197	0.634527
TALDO1	-1.45682	-2.5119	-0.401744	0.113626
TANK	-0.611473	-1.57206	0.349119	0.54976
TAP1	0.187566	-0.791	1.16613	0.883898
TARBP2	-0.866733	-1.83711	0.103641	0.355059
TARM1	-0.712812	-1.69835	0.272723	0.479176
TARS1	-1.14339	-2.19737	-0.089415	0.243639
TAX1BP1	-0.898936	-1.9064	0.108531	0.355059
TBC1D17	-0.896232	-1.81993	0.0274668	0.298969
TBC1D23	-0.763759	-1.70375	0.176229	0.405286
TBC1D5	-0.967149	-1.87603	-0.0582644	0.254246
TBCA	-1.60386	-2.698	-0.50972	0.0869617
TBCB	-1.14307	-2.17267	-0.113469	0.233894
TBCC	-1.08856	-2.09144	-0.0856845	0.243639
TBL1X	-0.781497	-1.79259	0.229597	0.434826
TBR1	-0.000682607	-1.00031	0.998945	0.999274
TCL1A	-0.11076	-1.03075	0.809234	0.935762
TCL1B	-0.0684887	-0.966783	0.829806	0.961236
TCN1	-0.328278	-1.29015	0.633592	0.772284
TCN2	0.0452238	-0.925946	1.01639	0.977629
TCOF1	0.523964	-0.560309	1.60824	0.671404
TCP11	0.281949	-0.822593	1.38649	0.840626
TCTN3	1.53593	0.487656	2.5842	0.0869617
TDGF1	0.388334	-0.548536	1.3252	0.729168
TDO2	0.81462	-0.290944	1.92018	0.465908
TDP1	-0.377539	-1.51921	0.764127	0.779586
TDRKH	-0.0413523	-0.956879	0.874175	0.977629
TEF	-0.470396	-1.52484	0.584047	0.708899
TEK	-0.0231106	-1.00429	0.958073	0.987505
TERF1	0.0857663	-0.941205	1.11274	0.957005
TET2	-0.0917231	-1.11883	0.935386	0.951206
TEX101	-0.518229	-2.01379	0.977329	0.768357
TEX33	-0.194399	-1.11217	0.72337	0.872443
TF	-0.327731	-1.35173	0.69627	0.788575
TFAP2A	-0.598195	-1.68519	0.488804	0.620461
TFF1	0.432148	-0.564072	1.42837	0.715686
TFF2	0.107428	-0.889841	1.1047	0.938947
TFF3	-0.0413917	-1.08789	1.0051	0.980476
TFPI	0.503063	-0.445419	1.45155	0.635878
TFPI2	-0.234174	-1.27759	0.809246	0.8613
TFRC	-0.826668	-1.75312	0.0997853	0.355059
TG	0.0906202	-0.962742	1.14398	0.954252
TGFA	-0.377304	-1.36505	0.610438	0.743162
TGFB1	0.449043	-0.481928	1.38001	0.672245
TGFB2	0.00506945	-1.00942	1.01956	0.998343
TGFBI	-0.439852	-1.40726	0.527558	0.699156
TGFBR1	0.0587019	-1.05189	1.16929	0.976277
TGFBR2	-0.0387422	-1.06331	0.985822	0.982305
TGFBR3	-0.807248	-1.72961	0.115118	0.369441
TGM2	-2.35641	-3.32795	-1.38486	0.00200964
TGOLN2	0.0374855	-1.02516	1.10013	0.982539
THAP12	-0.0656344	-1.08797	0.956696	0.970599
THBD	0.0154689	-0.945268	0.976206	0.993293
THBS2	0.311278	-0.685864	1.30842	0.79696
THBS4	0.617881	-0.356871	1.59263	0.550544
THOP1	-0.653055	-1.6079	0.301786	0.518789
THPO	-0.159001	-1.10911	0.791113	0.903059
THRAP3	-0.653929	-1.64147	0.333611	0.531601
THSD1	0.526238	-0.487314	1.53979	0.64269
THTPA	-1.61784	-2.69869	-0.536988	0.0814153
THY1	-0.341548	-1.31054	0.627442	0.767069
TIA1	-0.672428	-1.64986	0.305007	0.516055
TIE1	0.437674	-0.477562	1.35291	0.675705
TIGAR	-0.366816	-1.33635	0.602718	0.746024
TIGIT	0.0124426	-1.02087	1.04575	0.99389
TIMD4	0.497484	-0.449284	1.44425	0.64065
TIMM10	-0.332827	-1.37018	0.704528	0.788575
TIMM8A	-0.629021	-1.69037	0.432324	0.58818
TIMP1	0.348099	-0.649202	1.3454	0.76756
TIMP2	0.385232	-0.58745	1.35791	0.738777
TIMP3	0.500584	-0.460201	1.46137	0.641436
TIMP4	-0.403791	-1.43612	0.628542	0.739968
TINAGL1	-0.646021	-1.63124	0.339202	0.538037
TJAP1	-1.07207	-2.03665	-0.107486	0.233768
TJP3	-0.406819	-1.45697	0.643333	0.740039
TK1	-0.630342	-1.66561	0.404932	0.571355
TLR1	-0.345645	-1.33075	0.639454	0.76754
TLR2	-0.590316	-1.62282	0.442185	0.601403
TLR3	0.173873	-0.762553	1.1103	0.887271
TLR4	0.311264	-0.728758	1.35129	0.80475
TMCO5A	-0.617039	-1.64184	0.40776	0.576437
TMED1	0.0204075	-1.06727	1.10808	0.991356
TMED10	-0.0424345	-1.03131	0.946443	0.977629
TMED4	-0.105266	-1.10523	0.894698	0.939288
TMED8	-1.5924	-2.68894	-0.495865	0.092868
TMEM106A	-0.458796	-1.55885	0.641262	0.72768
TMEM132A	-0.185662	-1.19334	0.822012	0.8873
TMEM25	-1.07221	-2.09726	-0.0471596	0.261819
TMOD4	-0.131605	-1.2132	0.949993	0.934957
TMPRSS11B	0.181947	-0.841856	1.20575	0.89383
TMPRSS11D	0.17147	-0.883534	1.22647	0.904952
TMPRSS15	1.24978	0.303167	2.1964	0.138234
TMPRSS5	-0.468792	-1.40928	0.4717	0.657506
TMSB10	-0.776344	-1.7561	0.203413	0.423786
TNC	0.551226	-0.386055	1.48851	0.593413
TNF	1.04813	0.0803864	2.01587	0.244758
TNFAIP2	-1.84129	-2.9354	-0.747179	0.0455431
TNFAIP8	0.230866	-0.699344	1.16108	0.84362
TNFAIP8L2	-0.897047	-1.96542	0.171324	0.387627
TNFRSF10A	1.23853	0.204608	2.27244	0.185652
TNFRSF10B	-0.18192	-1.15302	0.789177	0.886725
TNFRSF10C	-0.348894	-1.28248	0.584694	0.748834
TNFRSF11A	0.299729	-0.701511	1.30097	0.80475
TNFRSF11B	-0.574847	-1.64665	0.496959	0.632065
TNFRSF12A	0.701019	-0.345608	1.74765	0.525048
TNFRSF13B	-0.290227	-1.23718	0.656725	0.801173
TNFRSF13C	0.456803	-0.487526	1.40113	0.671323
TNFRSF14	0.334176	-0.654016	1.32237	0.775424
TNFRSF17	-0.546203	-1.60706	0.514653	0.644926
TNFRSF19	-0.402932	-1.43974	0.633872	0.740039
TNFRSF1A	-0.119212	-1.16613	0.927706	0.938727
TNFRSF1B	0.106211	-0.894323	1.10674	0.938947
TNFRSF21	0.0896416	-0.899675	1.07896	0.950715
TNFRSF4	0.85328	-0.12624	1.8328	0.369441
TNFRSF6B	0.373662	-0.619569	1.36689	0.746441
TNFRSF8	0.377902	-0.60311	1.35891	0.740039
TNFRSF9	0.394382	-0.616462	1.40523	0.739968
TNFSF10	0.517281	-0.444122	1.47868	0.632036
TNFSF11	0.678981	-0.285347	1.64331	0.500158
TNFSF12	-0.741726	-1.718	0.234551	0.447787
TNFSF13	-0.247845	-1.26011	0.764423	0.846108
TNFSF13B	0.0935541	-0.889978	1.07709	0.948124
TNFSF14	0.374599	-0.58693	1.33613	0.739968
TNFSF8	0.171933	-0.87252	1.21639	0.903452
TNIP1	-1.68848	-2.75948	-0.617475	0.0690717
TNN	0.197343	-0.814097	1.20878	0.881261
TNNI3	0.870986	-0.126485	1.86846	0.369441
TNPO1	-0.669763	-1.6928	0.353276	0.538416
TNR	-0.808194	-1.78505	0.168667	0.39539
TNXB	-0.451303	-1.40038	0.497779	0.676661
TOMM20	-0.156148	-1.18861	0.876317	0.911207
TOP1	-0.310284	-1.35692	0.736354	0.804956
TOP1MT	-0.0434502	-1.06115	0.97425	0.977629
TOP2B	-0.739864	-1.80619	0.326463	0.507917
TOR1AIP1	-0.640028	-1.75835	0.478294	0.600773
TP53	0.462634	-0.481947	1.40721	0.665833
TP53BP1	0.170101	-0.856967	1.19717	0.903059
TP53I3	-1.11088	-2.1889	-0.0328597	0.270457
TP53INP1	-0.491689	-1.4146	0.431223	0.634527
TP73	-0.220585	-1.2478	0.806632	0.871161
TPBGL	-1.38207	-2.45444	-0.309696	0.151783
TPD52L2	-1.14062	-2.23897	-0.0422671	0.26672
TPK1	-0.545863	-1.56167	0.46994	0.632065
TPM3	0.117024	-0.938209	1.17226	0.938765
TPMT	-0.537715	-1.503	0.427571	0.614104
TPP1	0.685125	-0.270594	1.64084	0.486388
TPPP2	-0.732008	-1.72804	0.26403	0.467619
TPPP3	0.668125	-0.217773	1.55402	0.452067
TPR	-0.298399	-1.45376	0.85696	0.83693
TPRKB	0.72638	-0.36082	1.81358	0.526413
TPSAB1	0.149039	-0.806783	1.10486	0.91078
TPSD1	-0.363112	-1.40681	0.680585	0.768053
TPSG1	-0.594679	-1.57665	0.387292	0.5732
TPT1	0.198033	-0.748878	1.14494	0.873709
TRAF2	-1.32105	-2.27442	-0.367677	0.112786
TRAF3	-0.788095	-1.82585	0.249656	0.447787
TRAF3IP2	0.0327906	-0.994732	1.06031	0.983719
TRDMT1	-0.439077	-1.5518	0.673641	0.739701
TREH	0.426097	-0.611382	1.46358	0.729276
TREM2	-0.0156574	-1.03941	1.00809	0.993293
TREML1	-0.453889	-1.4825	0.574726	0.711928
TREML2	0.52179	-0.443624	1.4872	0.630526
TRIAP1	-0.47397	-1.43169	0.483751	0.662174
TRIM21	-1.02835	-2.00497	-0.0517294	0.260191
TRIM24	-0.307128	-1.36292	0.74866	0.808596
TRIM25	-1.45971	-2.54238	-0.377026	0.129188
TRIM26	-1.28728	-2.42357	-0.150984	0.223485
TRIM40	-0.734217	-1.75837	0.289938	0.486388
TRIM5	-0.536328	-1.51441	0.441759	0.622369
TRIM58	-0.833305	-1.89219	0.225577	0.426918
TRPV3	0.233807	-0.755435	1.22305	0.849579
TSC1	0.0543388	-0.936171	1.04485	0.975471
TSC22D1	-1.15495	-2.22803	-0.081861	0.247495
TSHB	-0.582585	-1.52704	0.361867	0.564004
TSLP	0.806258	-0.0902255	1.70274	0.350842
TSNAX	-0.849091	-1.90713	0.208946	0.414394
TSPAN1	-0.346061	-1.31301	0.620885	0.763443
TSPAN15	0.206834	-0.804198	1.21787	0.875749
TSPAN7	-0.216795	-1.25945	0.82586	0.873709
TSPAN8	-0.892779	-1.92403	0.138476	0.371507
TSPYL1	-0.771799	-1.78946	0.245863	0.448732
TST	-0.295005	-1.25902	0.669005	0.801173
TTF2	-0.708384	-1.73003	0.313258	0.508252
TTN	0.265385	-0.827517	1.35829	0.846108
TTR	-1.12702	-2.25973	0.00568179	0.287446
TUBB3	-0.539445	-1.57094	0.492052	0.640841
TWF2	-1.13881	-2.2108	-0.0668162	0.254816
TXK	0.0965685	-0.95343	1.14657	0.950229
TXLNA	-0.887038	-1.88539	0.111315	0.357931
TXN	-1.17765	-2.24771	-0.107595	0.238423
TXNDC15	-0.414861	-1.34975	0.520026	0.71063
TXNDC5	-0.443276	-1.40791	0.521354	0.694965
TXNDC9	-0.700443	-1.73412	0.333235	0.520937
TXNL1	0.271013	-0.793393	1.33542	0.840724
TXNRD1	-0.848668	-1.81617	0.118834	0.3679
TYMP	-0.37881	-1.359	0.601375	0.740039
TYRO3	0.051673	-0.880951	0.984297	0.975471
TYRP1	0.993208	-0.036205	2.02262	0.301539
UBAC1	-1.77068	-2.77154	-0.769814	0.0311976
UBE2B	-1.93307	-3.01729	-0.848842	0.0311976
UBE2L6	-0.77456	-1.82317	0.274054	0.463456
UBE2Z	-0.683758	-1.74351	0.375996	0.543197
UBQLN3	1.45509	0.421449	2.48873	0.104466
UBXN1	-1.35663	-2.43386	-0.2794	0.159892
UFD1	-1.26442	-2.36204	-0.166788	0.212279
UGDH	-0.148756	-1.23469	0.937175	0.924389
UHRF2	0.289236	-0.795464	1.37394	0.830948
ULBP2	-1.1023	-2.08811	-0.116489	0.230851
UMOD	-1.0481	-2.02024	-0.0759555	0.246647
UNC5D	-0.867577	-1.89233	0.157173	0.382626
UNC79	-0.229303	-1.24455	0.785942	0.86058
UNG	-0.952027	-2.04719	0.143138	0.369543
UPB1	0.825783	-0.219259	1.87082	0.424843
UPK3A	-0.946067	-1.94572	0.0535852	0.314472
UPK3BL1	-1.37856	-2.31476	-0.442361	0.0856001
UROD	-1.71882	-2.80905	-0.628591	0.0690717
UROS	-0.735714	-1.78152	0.310089	0.500158
USO1	-1.10172	-2.09454	-0.1089	0.233894
USP25	-1.57899	-2.67076	-0.487218	0.0930643
USP28	-0.169235	-1.14387	0.805399	0.896483
USP47	-0.702907	-1.74289	0.337078	0.520937
USP8	-0.968652	-1.93917	0.0018632	0.285362
UXS1	-0.1526	-1.11116	0.805957	0.908944
VAMP5	-0.428155	-1.34154	0.485228	0.683125
VAMP8	-0.588922	-1.64798	0.470131	0.614585
VASH1	-0.0225204	-0.990665	0.945624	0.987627
VASN	-0.963968	-1.90282	-0.0251207	0.271084
VASP	-0.742559	-1.80687	0.321753	0.505017
VAT1	-1.25252	-2.21801	-0.287028	0.148659
VAV3	-1.0967	-2.1811	-0.0122943	0.277965
VCAM1	-0.254434	-1.22991	0.721045	0.836026
VCAN	-0.654803	-1.62313	0.31352	0.520937
VCPKMT	-1.13963	-2.22728	-0.0519728	0.261819
VEGFA	0.942474	0.0107753	1.87417	0.277965
VEGFB	0.0432835	-0.970497	1.05706	0.977629
VEGFC	0.533406	-0.423429	1.49024	0.614104
VEGFD	0.422603	-0.538669	1.38388	0.712777
VGF	-0.433048	-1.50514	0.639045	0.73347
VIM	0.0766971	-0.866532	1.01993	0.958115
VIPR1	-0.806197	-1.86516	0.25277	0.447343
VIT	-0.230626	-1.31795	0.856697	0.872443
VMO1	-0.0129231	-0.96547	0.939623	0.993829
VNN1	0.765301	-0.273593	1.80419	0.465908
VNN2	-0.356481	-1.29775	0.584786	0.745783
VPS28	-0.931526	-2.00735	0.144298	0.371507
VPS37A	-0.569985	-1.53547	0.395502	0.590077
VPS4B	-1.39561	-2.48143	-0.309795	0.151818
VPS53	-0.581568	-1.54112	0.377987	0.5732
VSIG10	-1.00304	-1.9829	-0.0231803	0.273378
VSIG10L	-0.120689	-1.16778	0.926402	0.938483
VSIG2	-0.488537	-1.62742	0.650349	0.718265
VSIG4	0.311895	-0.717359	1.34115	0.803028
VSIR	-0.0190172	-0.955529	0.917494	0.989929
VSNL1	0.321268	-0.873571	1.51611	0.828331
VSTM1	-0.924494	-1.86462	0.0156327	0.292147
VSTM2B	-0.214381	-1.24674	0.817974	0.873709
VSTM2L	0.703243	-0.18777	1.59426	0.42485
VTA1	-1.26653	-2.26383	-0.269234	0.155766
VTCN1	-2.02692	-3.01128	-1.04256	0.013965
VTI1A	-1.16783	-2.17971	-0.15595	0.212279
VWA1	0.833655	-0.125	1.79231	0.369543
VWA5A	-0.614381	-1.61568	0.386917	0.568247
VWC2	-0.568723	-1.58091	0.443464	0.611658
VWC2L	-0.435173	-1.46295	0.5926	0.72171
VWF	0.526369	-0.403602	1.45634	0.610244
WARS	0.457028	-0.479743	1.3938	0.667736
WAS	-0.11168	-1.00779	0.784425	0.932322
WASF1	-0.527093	-1.45908	0.404892	0.610244
WASF3	0.221186	-0.710053	1.15242	0.849579
WASHC3	-0.923656	-1.95295	0.105641	0.353301
WASL	-0.409337	-1.39201	0.573336	0.72768
WDR46	-0.876758	-1.99885	0.245337	0.431904
WFDC1	0.00362124	-1.0812	1.08844	0.998343
WFDC12	-1.00724	-2.03294	0.0184591	0.293004
WFDC2	-0.55475	-1.71618	0.606682	0.675705
WFIKKN1	-0.538325	-1.54299	0.466336	0.632119
WFIKKN2	-0.836418	-1.80708	0.134249	0.372479
WIF1	-1.20852	-2.16327	-0.253766	0.158079
WNT9A	0.648284	-0.385831	1.6824	0.556991
WWP2	-0.927543	-1.90416	0.0490777	0.312637
XCL1	-0.999374	-1.93548	-0.0632689	0.253715
XG	0.10219	-1.14842	1.3528	0.958115
XIAP	-0.873161	-1.91709	0.170768	0.390858
XPNPEP2	0.200064	-0.73776	1.13789	0.872443
XRCC4	-0.316269	-1.26283	0.630291	0.776627
YAP1	0.583956	-0.544276	1.71219	0.644228
YARS1	-1.47072	-2.6066	-0.334848	0.148778
YES1	-0.815017	-1.79622	0.166187	0.393962
YJU2	-0.400628	-1.42761	0.626352	0.739968
YOD1	-1.14394	-2.2374	-0.0504816	0.261819
YTHDF3	-0.485042	-1.46844	0.498356	0.662709
YWHAQ	-1.16046	-2.22899	-0.0919326	0.243639
YY1	-0.304815	-1.34191	0.732281	0.806508
ZBP1	-0.685131	-1.69764	0.327374	0.520937
ZBTB16	-0.774515	-1.72044	0.171415	0.400337
ZBTB17	-0.478166	-1.38939	0.433062	0.640703
ZCCHC8	-0.398071	-1.45387	0.657731	0.746273
ZFYVE19	-1.63415	-2.7302	-0.538106	0.0837825
ZHX2	-0.832991	-1.9811	0.315121	0.47697
ZNF174	-1.05072	-2.08153	-0.0199019	0.276192
ZNF75D	-0.0964121	-1.12729	0.934462	0.94905
ZNF830	-0.918644	-1.91955	0.0822637	0.335422
ZNRD2	-0.531816	-1.54778	0.484143	0.640841
ZNRF4	-0.382662	-1.41416	0.648832	0.749272
ZP3	0.300153	-0.74263	1.34294	0.811806
ZP4	-1.08258	-2.17631	0.0111478	0.290961
ZPR1	0.401921	-0.610202	1.41404	0.738777

### Sheet: ST4
Incident outcome	HR	ci_lb	ci_ub	p_fdr
GI category: incident one ARD	1.08268	1.05715	1.10883	6.84908e-11
GI category: incident two ARDs	1.11976	1.0684	1.17358	2.33454e-06
GI category: incident three ARDs	1.14979	1.04894	1.26034	0.00288117
TA category: incident one ARD	1.05938	1.03715	1.08209	9.75754e-08
TA category: incident two ARDs	1.09789	1.06325	1.13367	1.13833e-08
TA category: incident three ARDs	1.16619	1.10853	1.22684	2.79969e-09
EA category: incident one ARD	1.05845	1.03317	1.08435	4.09664e-06
EA category: incident two ARDs	1.10366	1.05679	1.15261	8.39704e-06
EA category: incident three ARDs	1.12734	1.04559	1.21549	0.00180542
LP category: incident one ARD	1.11393	1.08931	1.1391	2.99132e-21
LP category: incident two ARDs	1.17928	1.13486	1.22544	3.82685e-17
LP category: incident three ARDs	1.18726	1.10938	1.2706	7.09514e-07
DNS category: incident one ARD	1.07527	1.05305	1.09797	9.76299e-12
DNS category: incident two ARDs	1.10893	1.07624	1.14262	1.26398e-11
DNS category: incident three ARDs	1.11707	1.06916	1.16713	7.42599e-07
MD category: incident one ARD	1.08461	1.06257	1.10711	8.96143e-15
MD category: incident two ARDs	1.15499	1.12099	1.19002	3.3513e-21
MD category: incident three ARDs	1.17488	1.12327	1.22886	2.04337e-12
CS category: incident one ARD	1.06307	1.04223	1.08432	1.39568e-09
CS category: incident two ARDs	1.10601	1.07503	1.13788	3.60074e-12
CS category: incident three ARDs	1.16036	1.11171	1.21113	1.00336e-11
SCE category: incident one ARD	1.07077	1.0479	1.09415	5.40465e-10
SCE category: incident two ARDs	1.11087	1.07567	1.14722	1.5539e-10
SCE category: incident three ARDs	1.13105	1.07862	1.18601	3.65891e-07
AIC category: incident one ARD	1.0619	1.0407	1.08353	5.30585e-09
AIC category: incident two ARDs	1.09736	1.06698	1.12861	8.81242e-11
AIC category: incident three ARDs	1.14632	1.10111	1.19338	2.89358e-11

### Sheet: ST5
Marker	Category	URL	Field ID
Alanine aminotransferase	Biological markers	https://biobank.ctsu.ox.ac.uk/crystal/field.cgi?id=30620	30620
Serum albumin	Biological markers	https://biobank.ctsu.ox.ac.uk/crystal/field.cgi?id=30600	30600
Aspartate aminotransferase	Biological markers	https://biobank.ctsu.ox.ac.uk/crystal/field.cgi?id=30650	30650
C-reactive protein	Biological markers	https://biobank.ctsu.ox.ac.uk/crystal/field.cgi?id=30710	30710
Serum creatinine	Biological markers	https://biobank.ctsu.ox.ac.uk/crystal/field.cgi?id=30700	30700
Serum cystatin C	Biological markers	https://biobank.ctsu.ox.ac.uk/crystal/field.cgi?id=30720	30720
Total bilirubin	Biological markers	https://biobank.ctsu.ox.ac.uk/crystal/field.cgi?id=30840	30840
Gamma‑glutamyl transferase	Biological markers	https://biobank.ctsu.ox.ac.uk/crystal/field.cgi?id=30730	30730
Insulin‑like growth factor 1	Biological markers	https://biobank.ctsu.ox.ac.uk/crystal/field.cgi?id=30770	30770
Leukocyte telomere length	Biological markers	https://biobank.ctsu.ox.ac.uk/crystal/field.cgi?id=22192	22192
HbA1c	Biological markers	https://biobank.ctsu.ox.ac.uk/crystal/field.cgi?id=30750	30750
Serum triglycerides	Biological markers	https://biobank.ctsu.ox.ac.uk/crystal/field.cgi?id=30870	30870
Total cholesterol	Biological markers	https://biobank.ctsu.ox.ac.uk/crystal/field.cgi?id=30690	30690
LDL cholesterol	Biological markers	https://biobank.ctsu.ox.ac.uk/crystal/field.cgi?id=30780	30780
HDL cholesterol	Biological markers	https://biobank.ctsu.ox.ac.uk/crystal/field.cgi?id=30760	30760
Usual walking pace	Physical markers	https://biobank.ctsu.ox.ac.uk/crystal/field.cgi?id=924	924
Body mass index	Physical markers	https://biobank.ctsu.ox.ac.uk/crystal/field.cgi?id=21001	21001
Waist circumference	Physical markers	https://biobank.ctsu.ox.ac.uk/crystal/field.cgi?id=48	48
Hip circumference	Physical markers	https://biobank.ctsu.ox.ac.uk/crystal/field.cgi?id=49	49
Self‑rated health	Physical markers	https://biobank.ctsu.ox.ac.uk/crystal/field.cgi?id=2178	2178
Self‑reported facial aging	Physical markers	https://biobank.ctsu.ox.ac.uk/crystal/field.cgi?id=1757	1757
Sleep duration	Physical markers	https://biobank.ctsu.ox.ac.uk/crystal/field.cgi?id=1160	1160
Self‑reported tiredness	Physical markers	https://biobank.ctsu.ox.ac.uk/crystal/field.cgi?id=2080	2080
Insomnia symptoms	Physical markers	https://biobank.ctsu.ox.ac.uk/crystal/field.cgi?id=1200	1200
Systolic blood pressure	Physical markers	https://biobank.ctsu.ox.ac.uk/crystal/field.cgi?id=4080	4080
Diastolic blood pressure	Physical markers	https://biobank.ctsu.ox.ac.uk/crystal/field.cgi?id=4079	4079
Arterial stiffness index	Physical markers	https://biobank.ctsu.ox.ac.uk/crystal/field.cgi?id=21021	21021
Heel bone mineral density	Physical markers	https://biobank.ctsu.ox.ac.uk/crystal/field.cgi?id=3148	3148
Best FEV₁	Physical markers	https://biobank.ctsu.ox.ac.uk/crystal/field.cgi?id=20150	20150
Right hand grip strength	Physical markers	https://biobank.ctsu.ox.ac.uk/crystal/field.cgi?id=47	47
Reaction time	Cognitive markers	https://biobank.ctsu.ox.ac.uk/crystal/field.cgi?id=20023	20023
Fluid intelligence score	Cognitive markers	https://biobank.ctsu.ox.ac.uk/crystal/field.cgi?id=20016	20016

### Sheet: ST6
Trait	Category	URL	Field ID	Value	Coding
Glaucoma	Sensory	https://biobank.ctsu.ox.ac.uk/crystal/field.cgi?id=20002	20002	no,yes	Categorized 0/1
Cataracts	Sensory	https://biobank.ctsu.ox.ac.uk/crystal/field.cgi?id=20002	20002	no,yes	Categorized 0/1
Hearing difficulty	Sensory	https://biobank.ctsu.ox.ac.uk/crystal/field.cgi?id=2247	2247	no, yes, completely deaf	Categorized 0/1 (combined yes/deaf groups as 1)
Migraine	Cranial	https://biobank.ctsu.ox.ac.uk/crystal/field.cgi?id=20002	20002	no,yes	Categorized 0/1
Dental problems	Cranial	https://biobank.ctsu.ox.ac.uk/crystal/field.cgi?id=6149	6149	ulcers, painful gums, bleeding gums, loose teeth, toothache, dentures	Categorized 0/1 for none vs. any
Self-rated health	Mental wellbeing	https://biobank.ctsu.ox.ac.uk/crystal/field.cgi?id=2178	2178	excellent, good, fair, poor	0 – excellent, 0.25 – good, 0.5 – fair, 1 – poor
Fatigue: frequency of tiredness / lethargy in last two weeks	Mental wellbeing	https://biobank.ctsu.ox.ac.uk/crystal/field.cgi?id=2080	2080	not at all, several days, more than half, nearly every day	0, 0.25, 0.5, 1, respectively
Sleep: experience of sleeplessness/insomnia	Mental wellbeing	https://biobank.ctsu.ox.ac.uk/crystal/field.cgi?id=1200	1200	never/rarely, sometimes, usually	Categorized 0, 0.5, 1, respectively
Depressed feelings: frequency in last two weeks	Mental wellbeing	https://biobank.ctsu.ox.ac.uk/crystal/field.cgi?id=2050	2050	not at all, several days, more than half, nearly every day	0 – not at all, 0.5 – several days, 0.75 - more than half, 1 – nearly every day
Self-described nervous personality	Mental wellbeing	https://biobank.ctsu.ox.ac.uk/crystal/field.cgi?id=1970	1970	no, yes	Categorized 0/1
Severe anxiety/ panic attacks	Mental wellbeing	https://biobank.ctsu.ox.ac.uk/crystal/field.cgi?id=20002	20002	no, yes	Categorized 0/1
Common to feel loneliness	Mental wellbeing	https://biobank.ctsu.ox.ac.uk/crystal/field.cgi?id=2020	2020	no, yes	Categorized 0/1
Sense of misery (ever/never)	Mental wellbeing	https://biobank.ctsu.ox.ac.uk/crystal/field.cgi?id=1930	1930	no, yes	Categorized 0/1
Infirmity: long-standing illness or disability	Infirmity	https://biobank.ctsu.ox.ac.uk/crystal/field.cgi?id=2188	2188	no, yes	Categorized 0/1
Falls in last year	Infirmity	https://biobank.ctsu.ox.ac.uk/crystal/field.cgi?id=2296	2296	categorical: no falls, one fall, more than one	0, 0.5, 1, respectively
Fractures/broken bones in last five years	Infirmity	https://biobank.ctsu.ox.ac.uk/crystal/field.cgi?id=2463	2463	no, yes	Categorized 0/1
Diabetes	Cardiometabolic	https://biobank.ctsu.ox.ac.uk/crystal/field.cgi?id=20002	20002	no, yes	Categorized 0/1
Myocardial infarction	Cardiometabolic	https://biobank.ctsu.ox.ac.uk/crystal/field.cgi?id=20002	20002	no, yes	Categorized 0/1
Angina	Cardiometabolic	https://biobank.ctsu.ox.ac.uk/crystal/field.cgi?id=20002	20002	no, yes	Categorized 0/1
Stroke	Cardiometabolic	https://biobank.ctsu.ox.ac.uk/crystal/field.cgi?id=20002	20002	no, yes	Categorized 0/1
High blood pressure	Cardiometabolic	https://biobank.ctsu.ox.ac.uk/crystal/field.cgi?id=20002	20002	no, yes	Categorized 0/1
Hypothyroidism	Cardiometabolic	https://biobank.ctsu.ox.ac.uk/crystal/field.cgi?id=20002	20002	no, yes	Categorized 0/1
Deep-vein thrombosis	Cardiometabolic	https://biobank.ctsu.ox.ac.uk/crystal/field.cgi?id=20002	20002	no, yes	Categorized 0/1
High cholesterol	Cardiometabolic	https://biobank.ctsu.ox.ac.uk/crystal/field.cgi?id=20002	20002	no, yes	Categorized 0/1
Breathing: wheeze in last year	Respiratory	https://biobank.ctsu.ox.ac.uk/crystal/field.cgi?id=2316	2316	no, yes	Categorized 0/1
Pneumonia	Respiratory	https://biobank.ctsu.ox.ac.uk/crystal/field.cgi?id=20002	20002	no, yes	Categorized 0/1
Chronic bronchitis/emphysema	Respiratory	https://biobank.ctsu.ox.ac.uk/crystal/field.cgi?id=20002	20002	no, yes	Categorized 0/1
Asthma	Respiratory	https://biobank.ctsu.ox.ac.uk/crystal/field.cgi?id=20002	20002	no, yes	Categorized 0/1
Rheumatoid arthritis	Musculoskeletal	https://biobank.ctsu.ox.ac.uk/crystal/field.cgi?id=20002	20002	no, yes	Categorized 0/1
Osteoarthritis	Musculoskeletal	https://biobank.ctsu.ox.ac.uk/crystal/field.cgi?id=20002	20002	no, yes	Categorized 0/1
Gout	Musculoskeletal	https://biobank.ctsu.ox.ac.uk/crystal/field.cgi?id=20002	20002	no, yes	Categorized 0/1
Osteoporosis	Musculoskeletal	https://biobank.ctsu.ox.ac.uk/crystal/field.cgi?id=20002	20002	no, yes	Categorized 0/1
Hayfever, allergic rhinitis or eczema	Immunological	https://biobank.ctsu.ox.ac.uk/crystal/field.cgi?id=20002	20002	no, yes	Categorized 0/1
Psoriasis	Immunological	https://biobank.ctsu.ox.ac.uk/crystal/field.cgi?id=20002	20002	no, yes	Categorized 0/1
Any cancer diagnosis	Cancer	https://biobank.ctsu.ox.ac.uk/crystal/field.cgi?id=2453	2453	no, yes	Categorized 0/1
Multiple cancers diagnosed (number reported)	Cancer	https://biobank.ctsu.ox.ac.uk/crystal/field.cgi?id=134	134	Range from 0 to 6	0 – no cancer or single cancer, 1 – multiple cancers
Chest pain	Pain	https://biobank.ctsu.ox.ac.uk/crystal/field.cgi?id=2335	2335	no, yes	Categorized 0/1
Head and/or neck pain	Pain	https://biobank.ctsu.ox.ac.uk/crystal/field.cgi?id=6159	6159	no, yes (combining responses to pain in head and neck/shoulders)	Categorized 0/1
Back pain	Pain	https://biobank.ctsu.ox.ac.uk/crystal/field.cgi?id=6159	6159	no, yes	Categorized 0/1
Stomach/abdominal pain	Pain	https://biobank.ctsu.ox.ac.uk/crystal/field.cgi?id=6159	6159	no, yes	Categorized 0/1
Hip pain	Pain	https://biobank.ctsu.ox.ac.uk/crystal/field.cgi?id=6159	6159	no, yes	Categorized 0/1
Knee pain	Pain	https://biobank.ctsu.ox.ac.uk/crystal/field.cgi?id=6159	6159	no, yes	Categorized 0/1
Whole-body pain	Pain	https://biobank.ctsu.ox.ac.uk/crystal/field.cgi?id=6159	6159	no, yes	Categorized 0/1
Facial pain	Pain	https://biobank.ctsu.ox.ac.uk/crystal/field.cgi?id=6159	6159	no, yes	Categorized 0/1
Sciatica	Pain	https://biobank.ctsu.ox.ac.uk/crystal/field.cgi?id=20002	20002	no, yes	Categorized 0/1
Gastric reflux	Gastrointestinal	https://biobank.ctsu.ox.ac.uk/crystal/field.cgi?id=20002	20002	no, yes	Categorized 0/1
Hiatus hernia	Gastrointestinal	https://biobank.ctsu.ox.ac.uk/crystal/field.cgi?id=20002	20002	no, yes	Categorized 0/1
Gall stones	Gastrointestinal	https://biobank.ctsu.ox.ac.uk/crystal/field.cgi?id=20002	20002	no, yes	Categorized 0/1
Diverticulitis	Gastrointestinal	https://biobank.ctsu.ox.ac.uk/crystal/field.cgi?id=20002	20002	no, yes	Categorized 0/1
